# TCP-25 Gel Reduces Bacterial Burden and Inflammation in Human Epidermal Wounds: Exploratory Analyses from a Randomized Placebo-Controlled Trial

**DOI:** 10.64898/2026.06.26.26356649

**Authors:** Ganna Petruk, Karl Wallblom, Sigrid Lundgren, Bo Nilson, José Cardoso, Ann-Charlotte Strömdahl, Fredrik Forsberg, Congyu Luo, Erik Hartman, Jane Fisher, Karim Saleh, Manoj Puthia, Holger Brüggemann, Artur Schmidtchen

## Abstract

The innate immune system controls bacterial growth and modulates inflammation during wound healing. TCP-25 is a synthetic thrombin-derived host-defense peptide that combines direct antibacterial activity with neutralization of microbial products and modulation of CD14-dependent inflammatory signaling. We investigated whether this dual mechanism translates to human wounds using longitudinal samples from 24 healthy volunteers enrolled in a randomized, double-blind, within-participant, placebo-controlled phase I dose-escalation study of topical TCP-25 gel in matched epidermal suction blister wounds. We assessed inflammatory cytokines, neutrophil-derived proteins, wound exudation, cultivable bacterial burden, spatial bacterial distribution, and microbiome composition. TCP-25 reduced multiple cytokines, myeloperoxidase, and heparin-binding protein, with the strongest effects observed during the peak inflammatory phase. These changes were accompanied by reduced wound exudation and significant reductions in cultivable bacterial burden. Despite this antibacterial effect, microbiome composition and diversity remained largely unchanged, and participant-specific microbial profiles were preserved. TCP-25 therefore coordinated bacterial control, modulation of the physiological inflammatory response, and reduced wound leakage without major disruption of the resident microbiota composition. These findings provide clinical support for translating nature’s endogenous host-defense principles into new therapies for complex wounds.

**Trial registration:** ClinicalTrials.gov NCT05378997

## Supplementary Data for "TCP-25 Gel Reduces Bacterial Burden and Inflammation in Human Epidermal Wounds: Exploratory Analyses from a Randomized Placebo-Controlled Trial"

### Sheet: Table S1
	Table S1. Estimated treatment effect of TCP-25 on cytokine levels in wound fluid compared with placebo.
	Analyte	TCP-25 dose (mg/mL)	Time point (Day)	Median difference (ng/mL)*	95% confidence interval	P †
	IFN-γ	0.86	2	−0.8	−64.5 – 1.2	0.5469
			3	0.6	−14.2 – 413.0	0.7422
			5	−271.0	−4280.0 – 21.4	0.0547
			8	−117.0	−671.0 – 1.1	0.1422
		2.9	2	−2.7	−28.8 – 1.7	0.3125
			3	−170.0	−376.0 – −27.5	0.0234
			5	−10700.0	−46400.0 – −249.0	0.0078
			8	−9.5	−1240.0 – −2.6	0.0156
		8.6	2	−1.6	−13.6 – 8.5	0.5469
			3	−35.0	−1320.0 – 205.0	0.1484
			5	−441.0	−12100.0 – −67.1	0.0078
			8	−2.0	−161.0 – 387.0	0.7422
	IL-10	0.86	2	0	−0.6 – 0.7	0.9453
			3	−0.3	−1.1 – 0.4	0.3125
			5	−6.5	−21.9 – −0.2	0.0156
			8	−0.9	−33.9 – 1.0	0.3828
		2.9	2	−1.1	−2.2 – 0.3	0.1484
			3	−2.2	−5.1 – −0.1	0.0156
			5	−29.1	−63.3 – −5.8	0.0078
			8	−5.4	−48.3 – 1.9	0.0781
		8.6	2	−1.8	−3.7 – −1.0	0.0078
			3	−0.5	−3.5 – −0.1	0.0156
			5	−11.6	−164.0 – −3.0	0.0078
			8	−1.2	−20.5 – 0.3	0.0781
	IL-12	0.86	2	−0.1	−0.4 – 0.2	0.4609
			3	−0.2	−0.6 – 0.1	0.5294
			5	−0.4	−3.6 – 0.0	0.0547
			8	−0.2	−3.7 – 0.2	0.25
		2.9	2	0.6	−0.3 – 1.3	0.0781
			3	0.2	−0.2 – 0.5	0.3125
			5	−3.6	−9.7 – −1.0	0.0156
			8	−1.0	−4.7 – 0.3	0.1094
		8.6	2	0	−0.2 – 0.3	0.8438
			3	−0.1	−0.8 – 0.5	0.3828
			5	−2.0	−12.9 – −0.5	0.0078
			8	−1.5	−4.9 – 0.5	0.0781
	IL-13	0.86	2	0	−6.1 – 4.9	1
			3	0.4	−4.6 – 5.9	0.8438
			5	−4.7	−17.6 – 4.2	0.1484
			8	−3.3	−29.7 – 7.6	0.4609
		2.9	2	12.8	4.2 – 24.3	0.0234
			3	4.2	−2.2 – 11.3	0.25
			5	−21.9	−40.9 – −2.2	0.0078
			8	−8.6	−27.4 – 21.1	0.1953
		8.6	2	1.3	−3.4 – 5.9	0.6406
			3	0.6	−5.2 – 8.6	0.7422
			5	−21.0	−39.5 – −12.7	0.0078
			8	−21.2	−47.9 – 1.4	0.0547
	IL-1β	0.86	2	−0.2	−11.7 – 6.4	0.9453
			3	−5.1	−17.3 – 4.9	0.25
			5	−14.1	−156.0 – 1.6	0.25
			8	−80.4	−203.0 – 2.7	0.0781
		2.9	2	11.9	−11.4 – 45.3	0.1094
			3	−0.8	−17.0 – 13.4	0.7422
			5	−255.0	−1440.0 – −14.9	0.0156
			8	−42.8	−811.0 – 59.0	0.1094
		8.6	2	−9.3	−32.2 – −1.8	0.0156
			3	2.5	−29.3 – 44.1	0.8438
			5	−117.0	−547.0 – −31.4	0.0078
			8	−6.0	−109.0 – 666.0	0.9453
	IL-2	0.86	2	0	−0.7 – 0.1	0.7422
			3	−0.1	−0.2 – 0.1	0.1953
			5	−0.6	−4.7 – 0.3	0.0781
			8	−0.3	−3.2 – 0.4	0.3125
		2.9	2	1	0.3 – 3.9	0.0156
			3	−0.2	−1.4 – 1.2	0.7422
			5	−5.9	−34.1 – −0.4	0.0391
			8	−1.6	−9.2 – 5.9	0.1953
		8.6	2	0.1	−0.2 – 1.2	0.8438
			3	0	−1.0 – 0.7	0.9453
			5	−2.0	−8.6 – 0.9	0.1484
			8	−0.5	−4.3 – 0.2	0.1953
	IL-4	0.86	2	−0.1	−0.4 – 0.2	0.4609
			3	0	−0.2 – 0.1	0.4609
			5	−0.2	−3.2 – −0.1	0.0078
			8	−0.3	−3.2 – 0.1	0.1094
		2.9	2	0.2	−0.1 – 0.7	0.0781
			3	0	−0.2 – 0.1	0.6406
			5	−2.7	−5.4 – −0.4	0.0078
			8	−0.6	−2.2 – 0.0	0.0547
		8.6	2	0	−0.2 – 0.2	0.5469
			3	−0.1	−0.8 – 0.1	0.1094
			5	−2.0	−10.3 – −0.5	0.0078
			8	−1.0	−2.8 – 0.5	0.0781
	IL-6	0.86	2	−26.6	−171.0 – 73.2	0.6406
			3	−37.5	−105.0 – 33.5	0.25
			5	−54.0	−1110.0 – −9.1	0.0156
			8	−177.0	−1600.0 – −3.2	0.0391
		2.9	2	73.9	−144.0 – 207.0	0.1484
			3	−80.7	−206.0 – 7.4	0.1094
			5	−1540.0	−3320.0 – −185.0	0.0078
			8	−407.0	−1300.0 – −125.0	0.0078
		8.6	2	−56.3	−135.0 – 51.7	0.25
			3	−121.0	−553.0 – 1.4	0.0547
			5	−1120.0	−3830.0 – −323.0	0.0078
			8	−550.0	−1480.0 – 258.0	0.0781
	IL-8	0.86	2	106	−2060.0 – 937.0	0.9453
			3	−59.5	−1430.0 – 1290.0	1
			5	−1940.0	−9930.0 – 1280.0	0.25
			8	−883.0	−36100.0 – 2570.0	0.3828
		2.9	2	4200	1920.0 – 13400.0	0.0078
			3	1140	−585.0 – 2870.0	0.1484
			5	−17100.0	−36300.0 – −1300.0	0.0391
			8	−4090.0	−18000.0 – 7670.0	0.1484
		8.6	2	719	−632.0 – 3370.0	0.25
			3	67.4	−1870.0 – 4300.0	0.9453
			5	−15400.0	−66500.0 – −7900.0	0.0078
			8	−13200.0	−29500.0 – −1520.0	0.0156
	TNF-α	0.86	2	−0.1	−11.2 – 1.2	0.9453
			3	−2.0	−9.0 – 2.1	0.3828
			5	−12.2	−388.0 – 0.4	0.1094
			8	−8.3	−87.9 – 0.4	0.0781
		2.9	2	4	0.3 – 15.5	0.0234
			3	−2.0	−8.6 – 2.4	0.3125
			5	−173.0	−907.0 – −15.2	0.0234
			8	−15.2	−96.9 – 12.7	0.1094
		8.6	2	−1.6	−4.6 – 1.5	0.3125
			3	−7.6	−25.1 – 14.6	0.3125
			5	−481.0	−2150.0 – −21.9	0.0078
			8	−43.6	−176.0 – 18.8	0.0781
	Abbreviations: IFN-γ, interferon gamma; IL, interleukin; TNF-α, tumor necrosis factor alpha; β, beta; γ, gamma.
	* Median difference (TCP-25 vs placebo) estimated using the Hodges–Lehmann estimator of paired differences. Negative values indicate lower levels with TCP-25 relative to placebo.
	† P values were calculated using the paired Wilcoxon signed-rank test. For each participant, analyte concentrations from the two wounds receiving the same treatment were averaged before testing. n = 8 participants per test. Bold P values indicate P<0.05 (two-sided, not adjusted for multiplicity).

### Sheet: Table S2
	Table S2. Estimated treatment effect of TCP-25 on protein content in wound fluid compared with placebo.
	Analyte	TCP-25 dose (mg/mL)	Time point (Day)	Median difference (ng/mL)*	95% confidence interval	P †
	Protein content	0.86	2	−0.4	−2.3 – 0.7	0.3828
			3	−0.4	−1.7 – 0.7	0.3125
			5	−1.2	−3.1 – −0.1	0.0391
			8	−0.7	−4.4 – 1.1	0.4609
		2.9	2	−0.8	−1.7 – 2.1	0.25
			3	−1.9	−3.3 – −0.4	0.0234
			5	−4.5	−14.9 – −1.3	0.0156
			8	−3.0	−5.7 – −0.8	0.0156
		8.6	2	−1.1	−2.7 – 0.4	0.1094
			3	−2.0	−3.5 – −0.9	0.0078
			5	−4.4	−8.1 – −2.5	0.0078
			8	−3.2	−6.1 – 9.3	0.1953
	* Median difference (TCP-25 vs placebo) estimated using the Hodges–Lehmann estimator of paired differences. Negative values indicate lower levels with TCP-25 relative to placebo.
	† P values were calculated using the paired Wilcoxon signed-rank test. For each participant, the total protein content from the two wounds receiving the same treatment was averaged before testing. n = 8 participants per test. Bold p-values indicate P<0.05 (two-sided, not adjusted for multiplicity).

### Sheet: Table S3
	Table S3. Estimated treatment effect of TCP-25 on human neutrophil proteins in wound fluid compared with placebo.
	Analyte	TCP-25 dose (mg/mL)	Time point (Day)	Median difference (ng/mL)*	95% confidence interval	P †
	MPO	0.86	2	−14.7	−51.3 – 30.9	0.3828
			3	−70.0	−169.0 – −0.8	0.0391
			5	−107.0	−143.0 – −79.1	0.0078
			8	−55.5	−143.0 – −13.0	0.0234
		2.9	2	174	41.8 – 324.0	0.0078
			3	−74.6	−187.0 – 7.5	0.0547
			5	−300.0	−531.0 – −88.5	0.0078
			8	−113.0	−211.0 – 111.0	0.25
		8.6	2	−264.0	−361.0 – −211.0	0.0078
			3	−248.0	−383.0 – −127.0	0.0078
			5	−439.0	−745.0 – 25.7	0.0547
			8	−158.0	−288.0 – 194.0	0.6406
	HBP	0.86	2	−45.7	−78.5 – −17.5	0.0078
			3	−132.0	−224.0 – −53.0	0.0078
			5	−176.0	−336.0 – −114.0	0.0078
			8	−78.7	−335.0 – −61.6	0.0078
		2.9	2	−49.2	−107.0 – 40.4	0.1484
			3	−189.0	−276.0 – −109.0	0.0078
			5	−183.0	−323.0 – −67.7	0.0078
			8	−72.9	−171.0 – 133.0	0.25
		8.6	2	−149.0	−226.0 – −87.5	0.0078
			3	−122.0	−288.0 – 119.0	0.1484
			5	−378.0	−531.0 – −129.0	0.0156
			8	−152.0	−313.0 – 58.5	0.25
	Abbreviations: HBP, heparin-binding protein; MPO, myeloperoxidase.
	* Median difference (TCP-25 vs placebo) estimated using the Hodges–Lehmann estimator of paired differences. Negative values indicate lower levels with TCP-25 relative to placebo.
	† P values were calculated using the paired Wilcoxon signed-rank test. For each participant, analyte concentrations from the two wounds receiving the same treatment were averaged before testing. n = 8 participants per test. Bold p-values indicate P<0.05 (two-sided, not adjusted for multiplicity).

### Sheet: Table S4
	Table S4. Estimated treatment effect of TCP-25 on CFU counts in swab and dressing samples compared with placebo.
	Sample type	TCP-25 dose (mg/mL)	Time point (Day)	Median fold-change*	95% confidence interval	p †
	Swab	0.86	2	0.06	0.01–1.31	0.0759
			3	0.15	0.00–4.43	0.3125
			5	0.07	0.01–1.23	0.0547
			8	0.11	0.01–1.18	0.0547
			11	0.06	0.01–1.04	0.0547
		2.9	2	0.03	0.00–0.22	0.0225
			3	0.04	0.01–1.77	0.0547
			5	0.07	0.01–1.03	0.0547
			8	0.02	0.00–0.08	0.0078
			11	0.03	0.00–0.14	0.0078
		8.6	2	0.25	0.01–1.09	0.0547
			3	0.21	0.00–0.63	0.0156
			5	0.15	0.05–0.27	0.0078
			8	0.11	0.03–0.35	0.0078
			11	0.03	0.01–0.11	0.0078
	Dressing	0.86	2	0.23	0.01–1.97	0.25
			3	0.01	0.00–0.72	0.0391
			5	0.09	0.01–2.57	0.1953
			8	0.07	0.00–0.53	0.0078
			11	0	0.00–0.22	0.0078
		2.9	2	0.11	0.01–0.84	0.0234
			3	0.04	0.00–0.32	0.0156
			5	0.1	0.00–1.21	0.0781
			8	0.11	0.01–0.55	0.0156
			11	0.19	0.00–0.92	0.0234
		8.6	2	0.5	0.02–1.61	0.1484
			3	0.25	0.03–1.46	0.1094
			5	0.36	0.12–1.02	0.0547
			8	0.19	0.09–0.86	0.0391
			11	0.2	0.05–1.88	0.1094
	* Median fold-change (TCP-25 vs placebo) estimated as 10^HL, where HL is the Hodges–Lehmann estimator of the paired differences in 〖log⁡〗_10 (x+1) CFU counts. Values < 1 indicate lower CFU in TCP-25–treated wounds relative to placebo-treated wounds.
	† P values were calculated using the paired Wilcoxon signed-rank test. For each participant, CFU counts from the two wounds receiving the same treatment were averaged before testing. n = 8 participants for each statistical test. Bold p-values indicate P<0.05 (two-sided, not adjusted for multiplicity).

### Sheet: Table S5
	Table S5. Estimated treatment effect of TCP-25 on genus-level (V1–V3) alpha diversity compared with placebo.
	Results are derived from dose-stratified linear mixed-effects models including data from Day 3 and Day 8. Alpha metrics were transformed to meet model assumptions (Shannon index and Pielou evenness by the square root; richness by Log [1+x]). Model estimates were then back-transformed to the original scale using the marginal means method for interpretability. Samples with richness ≤ 1 were excluded from Pielou evenness models because evenness is undefined in these cases.
	Alpha metric	TCP-25 dose (mg/mL)	Adjusted mean difference†	95% confidence interval	Partial R2 (Treatment)	Conditional R2 (Full model)	P ‡	n§	Total observations
	Richness	0.86	1.04	0.26 – 1.81	0.07	0.56	0.01	8	64
		2.9	1.18	0.20 – 2.17	0.08	0.34	0.02	8	64
		8.6	0.09	-0.59 – 0.78	<0.01	0.43	0.76	8	64
	Shannon Index	0.86	0.11	-0.03 – 0.25	0.03	0.37	0.25	8	64
		2.9	0.01	-0.15 – 0.16	<0.01	0.3	1	8	64
		8.6	0.02	-0.12 – 0.16	<0.01	0.29	1	8	64
	Pielou Evenness	0.86	0.05	-0.04 – 0.14	0.02	0.31	0.66	8	62
		2.9	-0.03	-0.15 – 0.08	<0.01	0.14	1	8	60
		8.6	-0.001	-0.11 – 0.11	<0.01	0.18	1	8	64
	† Adjusted mean difference (TCP-25 minus placebo); positive values indicate higher alpha diversity in the TCP-25 group.
	‡ P values for treatment effect were adjusted using Holm’s method across dose groups for each alpha metric separately.
	§ Number of participants included in the model.

### Sheet: Table S6
	Table S6. Dose-stratified PERMANOVA analysis of genus-level community composition.
	Analysis performed on Bray-Curtis dissimilarities derived from 16S rRNA (V1–V3) amplicon sequencing data (Day 3 and Day 8). The PERMANOVA model was blocked by participant (strata) to account for the nested, repeated-measures design (4 wounds and 2 time points per participant). Models were adjusted for temporal effects before estimating treatment effects.
	Dose level (mg/mL)	Term	Partial R2	Pseudo-F	P †	PERMDISP	PERMDISP	n§	Total observations
						(F)	(P) ‡
	0.86	Treatment	0.02	1.55	0.47	1.56	0.23	8	64
		Interaction (Treatment: Timepoint)	0.02	1.2	0.64	NA
	2.9	Treatment	0.01	0.41	0.85	1.9	0.17	8	64
		Interaction (Treatment: Timepoint)	0.01	0.34	0.91	NA
	8.6	Treatment	0.01	0.74	0.5	0.51	0.51	8	64
		Interaction (Treatment: Timepoint)	0.01	0.8	0.46	NA
	NA = Not applicable
	† P values were adjusted using Holm’s method across dose groups for each term separately.
	‡ Uncorrected P values
	§ Number of participants included in the model.

### Sheet: Table S7
	Table S7. Estimated treatment effect of TCP-25 on Staphylococcus species-level (tuf2) alpha diversity compared with placebo.
	Results are derived from dose-stratified linear mixed-effects models including data from Day 3 and Day 8. Alpha metrics were transformed to meet model assumptions (Shannon index and Pielou evenness by the square root; richness by Log [1+x]). Model estimates were then back-transformed to the original scale using the marginal means method for interpretability. Samples with richness ≤ 1 were excluded from Pielou evenness models because evenness is undefined in these cases.
	Alpha metric	TCP-25 dose (mg/mL)	Adjusted mean difference†	95% confidence interval	Partial R2 (Treatment)	Conditional R2 (Full model)	P ‡	n§	Total observations
	Richness	0.86	-0.6	-1.28 – 0.07	0.04	0.37	0.15	8	64
		2.9	-0.3	-0.89 – 0.30	0.01	0.6	0.25	8	64
		8.6	-0.62	-1.31 – 0.06	0.04	0.36	0.15	8	64
	Shannon Index	0.86	-0.09	-0.25 – 0.06	0.02	0.28	0.59	8	64
		2.9	-0.03	-0.16 – 0.09	< 0.01	0.5	0.59	8	64
		8.6	-0.1	-0.27 – 0.07	0.02	0.06	0.59	8	64
	Pielou Evenness	0.86	-0.02	-0.19 – 0.15	< 0.01	0.1	1	8	55
		2.9	0	-0.14 – 0.14	< 0.01	0.26	1	7	50
		8.6	-0.02	-0.15 – 0.11	< 0.01	0.15	1	8	61
	† Adjusted mean difference (TCP-25 minus placebo); positive values indicate higher alpha diversity in the TCP-25 group.
	‡ P values for treatment effect were adjusted using Holm’s method across dose groups for each alpha metric separately.
	§ Number of participants included in the model.

### Sheet: Table S8
	Table S8. Dose-stratified PERMANOVA analysis of staphylococcal species-level community composition.
	Analysis performed on Bray-Curtis dissimilarities derived from tuf2 amplicon sequencing data (Day 3 and Day 8). The PERMANOVA model was blocked by participant (strata) to account for the nested, repeated-measures design (4 wounds and 2 time points per participant). Models were adjusted for temporal effects before estimating treatment effects. Samples with zero Staphylococcus abundance were excluded.
	Dose level (mg/mL)	Term	R2	Pseudo-F	P †	PERMDISP	PERMDISP	n§	Total observations
						(F)	(P) ‡
	0.86	Treatment	0.01	0.56	1	0.48	0.5	8	60
		Interaction (Treatment: Timepoint)	0.001	0.01	0.99	NA
	2.9	Treatment	0.005	0.25	1	0.25	0.62	7	54
		Interaction (Treatment: Timepoint)	0.03	1.4	0.27	NA
	8.6	Treatment	0.04	2.88	0.04	1.8	0.19	8	61
		Interaction (Treatment: Timepoint)	0.02	1.04	0.46	NA
	NA = Not applicable
	† P values were adjusted using Holm’s method across dose groups for each term separately.
	‡ Uncorrected P values
	§ Number of participants included in the model.

### Sheet: Table S9
	Table S9. Number of samples falling within the standard curve range (N = 32) for each cytokine.

### Sheet: V1-V3_sequencing
dose_group_TCP-25(mg/mL)	treatment	participant_id	site	Proximal = 0, Distal = 1	pair_id	day	Staphylococcus	Bacillus	Cutibacterium	Corynebacterium	Methylobacterium-Methylorubrum	Kocuria	Sphingomonas	Chloroplast	Micrococcus	Pseudomonas	Lactococcus	Streptococcus	Cloacibacterium	Brevibacterium	Clostridium	Burkholderiales	Marmoricola	Neisseria	Bradyrhizobium	Microbacterium	Anaerococcus	Brevundimonas	Ralstonia	Leptotrichia	Oxalobacteraceae	Prevotella	Hymenobacter	Fusobacterium	Rothia	Massilia	Renibacterium	Porphyromonas	Alloprevotella	Noviherbaspirillum	Enterococcus	Under_threshold
0.86	Placebo	1	L	1	1_L	3	96.7582	0	3.24185	0	0	0	0	0	0	0	0	0	0	0	0	0	0	0	0	0	0	0	0	0	0	0	0	0	0	0	0	0	0	0	0	0
0.86	Placebo	1	R	0	1_R	3	99.0431	0	0.396958	0	0.0710346	0	0	0	0.242353	0	0	0	0	0	0	0	0	0	0	0	0	0	0	0	0	0	0	0	0	0	0	0	0	0	0	0.246532
0.86	Placebo	2	L	0	2_L	3	95.0884	0	0	0	0	0	0	0	1.97568	0	0	0	0	0	0	0	0	0	0	0	0	0	0	0	0	0	0	0	0	0	0	0	0	0	0	2.93589
0.86	Placebo	2	R	1	2_R	3	99.5609	0	0	0.278477	0	0	0	0	0	0	0	0	0	0	0	0	0	0	0	0	0	0	0	0	0	0	0	0	0	0	0	0	0	0	0	0.16066
0.86	Placebo	3	L	1	3_L	3	99.9377	0	0.0479088	0	0	0	0.0143726	0	0	0	0	0	0	0	0	0	0	0	0	0	0	0	0	0	0	0	0	0	0	0	0	0	0	0	0	0
0.86	Placebo	3	R	0	3_R	3	95.5303	0	0.210576	3.393	0.108685	0	0	0	0	0	0	0	0	0	0	0	0	0	0	0	0	0	0	0	0	0	0	0	0	0	0	0	0	0	0	0.757396
0.86	Placebo	4	L	0	4_L	3	0.170013	90.3416	3.47312	2.12921	1.46535	0	0	0	0.0647668	0.420984	0	0	0	0	0	0	0	0	0	0	0	0	0	0	0	0	0	0	0	0	0	0	0	0	0	1.93491
0.86	Placebo	4	R	1	4_R	3	0.26863	0	10.009	11.5411	5.08407	0	9.13342	3.40265	0.646702	0	0	0	0	0	9.67068	0	0	0	0	0	0	0	0	0	0	4.24833	3.83046	1.84061	0	0	0	0	0	0	0	40.3243
0.86	Placebo	5	L	0	5_L	3	96.8351	0	0	3.1649	0	0	0	0	0	0	0	0	0	0	0	0	0	0	0	0	0	0	0	0	0	0	0	0	0	0	0	0	0	0	0	0
0.86	Placebo	5	R	1	5_R	3	95.9625	0	0	4.0375	0	0	0	0	0	0	0	0	0	0	0	0	0	0	0	0	0	0	0	0	0	0	0	0	0	0	0	0	0	0	0	0
0.86	Placebo	6	L	1	6_L	3	96.223	0	0.85357	0.891981	0.0768213	0	0	0	0	0	0	0	0	0	0	0	0	0	0	0	0	0	0	0	0	0	0	0	0	0	0	0	0	0	0	1.95468
0.86	Placebo	6	R	0	6_R	3	79.2673	0	0.269097	8.33588	0.593236	8.89242	0.556541	0	0	0	0	0	0	0	0	0	0	0	0.470919	0	0	0	0	0	0	0	0	0	0	0	0	0	0	0	0	1.61458
0.86	Placebo	7	L	1	7_L	3	86.9214	0	5.57471	1.00491	3.33749	0	0	0	0	0	0	0	0	0	0	0	0	0	0	0	0	0	0	0	0	0	0	0	0	0	0	1.59173	0	0	0	1.56972
0.86	Placebo	7	R	0	7_R	3	82.999	0	0.729547	0	3.73893	0	2.67066	0	0	0	0	0	0	0	0	1.98671	0	0	0	0	0	0	0	0	0	0	0	0	0	0	0	0	0	0	0	7.8752
0.86	Placebo	8	L	0	8_L	3	98.8276	0	0.393981	0	0.0617079	0	0	0	0.265819	0	0	0	0	0	0	0	0	0	0	0	0	0	0	0	0	0	0	0	0	0	0	0	0	0	0	0.450942
0.86	Placebo	8	R	1	8_R	3	99.6441	0	0	0	0.0444884	0	0.128522	0	0	0	0	0	0.0543747	0	0	0	0	0	0	0	0	0	0	0	0	0	0	0	0	0	0	0	0	0	0	0.128522
0.86	TCP-25	1	L	0	1_L	3	96.2661	0	0.518207	1.8091	0	0.282238	0	0	0.129552	0	0	0	0	0	0	0	0	0	0	0	0	0	0	0	0	0	0	0	0	0	0	0	0	0	0	0.994772
0.86	TCP-25	1	R	1	1_R	3	93.0407	0	6.60639	0	0	0.100223	0	0	0.0396718	0	0	0	0.0396718	0	0	0	0	0	0	0	0	0	0	0	0	0	0	0	0	0	0	0	0	0	0	0.173303
0.86	TCP-25	2	L	1	2_L	3	80.4324	0	0.0530162	18.7216	0.103727	0	0	0	0	0	0	0	0	0	0	0	0	0	0.0414909	0	0	0	0	0	0	0	0	0	0	0	0	0	0	0	0	0.647719
0.86	TCP-25	2	R	0	2_R	3	99.5194	0	0.143755	0.151969	0	0	0	0	0	0	0	0	0	0	0	0	0	0	0	0	0	0	0	0	0	0	0	0	0.00821456	0	0	0	0	0	0	0.176613
0.86	TCP-25	3	L	0	3_L	3	24.9023	0	32.1506	4.69835	0	0	0.61849	0	0	0	0.759549	4.43793	0	0	0	0	0	0	0	0	3.92795	0	0	0	0	0	0	0	0	0	0	0	0	0	0	28.5048
0.86	TCP-25	3	R	1	3_R	3	99.4674	0	0.0968307	0.0409668	0	0	0.14897	0	0	0.0782094	0	0	0	0	0	0	0	0	0	0	0	0	0	0	0	0	0	0	0	0	0	0	0	0	0	0.167592
0.86	TCP-25	4	L	1	4_L	3	15.6241	0	27.1056	8.01097	4.52675	0	0	9.58848	0	5.91221	0	0	5.21262	0	0	0	0	0	0	7.6406	0	0	0	0	0	0	0	0	0	0	0	0	0	0	0	16.3786
0.86	TCP-25	4	R	0	4_R	3	78.3201	0	1.86594	0.470588	1.00137	0	0.240766	0	0	0.415869	0	0.78249	1.01231	0	0	0	0	0	0	0	0	0	0	0	0	0	0	0	0	2.77428	0	0	0	0	0	13.1163
0.86	TCP-25	5	L	1	5_L	3	100	0	0	0	0	0	0	0	0	0	0	0	0	0	0	0	0	0	0	0	0	0	0	0	0	0	0	0	0	0	0	0	0	0	0	0
0.86	TCP-25	5	R	0	5_R	3	96.8633	0	0	0.653335	0.664164	0	0.794109	0	0	0.0721917	0	0	0	0	0	0	0	0	0	0	0	0	0	0	0	0	0	0	0	0	0.133555	0	0	0	0	0.819376
0.86	TCP-25	6	L	0	6_L	3	21.8102	0	16.2823	8.11218	0	0	1.12412	0	0	0	5.84077	1.24	0	0	0	0	0	0	0	0	0	0	0	0	0	0	0	0	0	0	0	0	0	0	0	45.5905
0.86	TCP-25	6	R	1	6_R	3	3.34711	0	41.4323	5.25103	0	0.853716	0.203266	0	1.97168	0	0	15.5024	5.90826	0	0	3.97046	0	0	0	0.352327	0	0	0	0	0	0	0	0	0	0	0	0	0	0	0	21.2074
0.86	TCP-25	7	L	0	7_L	3	83.3848	0	2.31892	1.14177	0.508169	0	0	0	0.430979	0.205841	0	5.11386	0	0	0	0	0	0	0	0	0	0	0	0	0	0	0	0	0	0	0	0	0	1.23504	1.23183	4.42879
0.86	TCP-25	7	R	1	7_R	3	78.5587	0	4.47176	12.7695	0	0	0	0	0	0	0	0	0	0	0	0	0	0	0	0	0	0	0	0	0	0	0	0	0	0	0	0.948691	0	0	0	3.25138
0.86	TCP-25	8	L	1	8_L	3	96.4704	0	0.929487	0	0	0	0	0	0	0	0	0	0	0	0	0	0	0	0	0	0	0	0.528846	0	0	0	0	0	0	0	0.584936	0	0	0	0	1.48638
0.86	TCP-25	8	R	0	8_R	3	84.2563	0	0.858749	0.785885	1.46248	0	0.249818	0	1.55616	0	0	0.634954	0	0	0	0	0	0	0	0	0	0	0	0	0	0	0	0	0.660976	0	0	0	0	0	0	9.53471
2.9	Placebo	9	L	1	9_L	3	75.7143	0	0.213723	0.0337458	0	21.2486	0	0	0	0	0	0	0.0337458	1.33858	0	0	0	0	0	0	0	0	0	0	0	0	0	0	0	0	0	0	0	0	0	1.41732
2.9	Placebo	9	R	0	9_R	3	99.9413	0	0	0.00977708	0	0	0	0	0	0	0	0	0	0	0	0	0	0	0	0	0	0	0	0	0	0	0	0	0	0	0	0	0	0	0	0.0488854
2.9	Placebo	10	L	1	10_L	3	0.353247	99.5948	0	0.0519481	0	0	0	0	0	0	0	0	0	0	0	0	0	0	0	0	0	0	0	0	0	0	0	0	0	0	0	0	0	0	0	0
2.9	Placebo	10	R	0	10_R	3	3.80521	91.3461	0	0	0	0	0	0	0	0	0	0	0	0	0	0	0	0	0	0	0	0	0	0	0	0	0	0	0	0	0	0	0	0	0	4.84874
2.9	Placebo	11	L	0	11_L	3	0.176165	99.6301	0.0176165	0	0.14974	0	0	0.0264247	0	0	0	0	0	0	0	0	0	0	0	0	0	0	0	0	0	0	0	0	0	0	0	0	0	0	0	0
2.9	Placebo	11	R	1	11_R	3	32.3238	45.6113	4.96651	1.51129	0.432644	0	0	0	0.43857	0	0	1.36312	0	0	0	0	0	0	0	0	0	0	0	0	0	0	0	0	0	0	0.260772	0	0	0	0	13.0919
2.9	Placebo	12	L	0	12_L	3	69.5392	18.7173	0	8.38107	0	0	0	0	0	0	0	0	0	0	0	0	0	0	0	0	0	0	0	0	0	0	0	0	0	0	0	0	0	0	0	3.36239
2.9	Placebo	12	R	1	12_R	3	98.8246	0	0	1.15713	0	0	0	0	0	0	0	0	0	0	0	0	0	0	0	0	0	0	0	0	0	0	0	0	0	0	0	0	0	0	0	0.0182704
2.9	Placebo	13	L	0	13_L	3	93.078	0	0.0724061	5.23496	0	0	0	0	0.0724061	0	0	0	0	0	0	0	0	0	0	0	0	0	0	0	0	0	0	0	0	0	0	0	0	0	0	1.54225
2.9	Placebo	13	R	1	13_R	3	92.7667	0	0	6.87916	0	0	0	0	0	0	0	0	0	0	0	0	0	0	0	0	0	0	0	0	0	0	0	0	0	0	0	0	0	0	0	0.354163
2.9	Placebo	14	L	1	14_L	3	99.0395	0	0.591958	0	0	0	0	0	0	0	0	0	0	0	0	0	0	0	0	0	0	0	0	0	0	0	0	0	0	0	0	0	0	0	0	0.368578
2.9	Placebo	14	R	0	14_R	3	87.5968	0	7.92164	0.883899	0.367893	0	0	0	0	0.262781	0	0	0	0	0	0	0	0	0	0	0	0.224558	0	0	0	0	0	0	0	0	0	0	0	0	0	2.74247
2.9	Placebo	15	L	1	15_L	3	100	0	0	0	0	0	0	0	0	0	0	0	0	0	0	0	0	0	0	0	0	0	0	0	0	0	0	0	0	0	0	0	0	0	0	0
2.9	Placebo	15	R	0	15_R	3	99.4548	0	0.155265	0.0379137	0.0794382	0	0.0415245	0	0	0	0	0	0	0	0	0	0	0	0	0	0	0	0	0	0	0	0	0	0	0	0	0	0	0	0	0.231093
2.9	Placebo	16	L	0	16_L	3	3.08366	0	41.0378	3.13956	6.29775	0	12.1856	0	0	0.251537	0	0	0	0	0	0	0	0	0	0	0	6.11142	0	4.71399	4.42519	0	0	0	0	0	0	0	0	0	0	18.7535
2.9	Placebo	16	R	1	16_R	3	5.86769	0	35.7849	0	7.14095	0	0	0	0	3.47253	0	0	3.24103	0	0	0	2.83145	6.21494	0	0	2.2705	0	0	0	0	0	0	0	0	0	0	0	0	0	0	33.176
2.9	TCP-25	9	L	0	9_L	3	95.2668	0	0	3.07391	0	0	0	0	0	0	0	0	0	0	0	0	0	0	0	0	0	0	0	0	0	0	0	0	0	0	0	0	0	0	0	1.65932
2.9	TCP-25	9	R	1	9_R	3	87.808	0.483665	3.18032	0	2.10805	0	0	0	0	0	0	0	0	0	0	0.497354	0.383282	0	1.0084	0	0.629677	0	0	0	0	0	0	0	0	0	0	0	0	0	0	3.90126
2.9	TCP-25	10	L	0	10_L	3	0.178291	88.0231	2.44363	0.828526	0.304143	0	0.188778	0.818039	0	0.461458	0	0	0	0	0	0	0	0	0	0	0	0	0	0	0	0	0	0	0	0	0	0	0	0	0	6.75406
2.9	TCP-25	10	R	1	10_R	3	0	99.8238	0	0	0	0	0	0	0	0	0	0	0	0	0	0	0	0	0	0	0	0	0	0	0	0	0	0	0	0	0	0	0	0	0	0.176243
2.9	TCP-25	11	L	1	11_L	3	5.1244	81.0496	1.02735	0	0	0	0	7.22862	0	0	0	0	0	0	0	0	2.66122	0	0	0	0	0	0	0	0	0	0	0	0	0	0	0	0	0	0	2.90878
2.9	TCP-25	11	R	0	11_R	3	0.446904	87.868	3.15293	1.65642	0.426404	0	0.463305	0	0	0	0	0	0	0	0	0	0.102501	0	0	0	0	0	0	0	0	0	0	0	0	0	0	0	0	0	0	5.88356
2.9	TCP-25	12	L	1	12_L	3	98.1525	0	0	0.350858	0.224768	0	0	0.164465	0	0.0877145	0	0	0	0	0	0	0	0	0	0	0	0	0	0	0	0	0	0	0	0	0	0	0	0	0	1.01968
2.9	TCP-25	12	R	0	12_R	3	98.9069	0	0.510111	0.218619	0	0	0	0	0	0	0	0	0	0	0	0	0	0.024291	0	0	0.0425093	0	0	0	0	0	0	0	0	0	0	0	0	0	0	0.297565
2.9	TCP-25	13	L	1	13_L	3	98.4962	0	0.272891	0.203217	0	0	0	0.0754805	0	0	0	0	0	0	0	0	0	0	0	0	0	0	0	0	0	0	0	0	0	0	0	0	0	0	0	0.952215
2.9	TCP-25	13	R	0	13_R	3	72.7123	0	0.186385	25.8809	0	0	0	0	0	0	0	0	0	0	0	0	0	0	0	0	0	0	0	0	0	0	0	0	0	0	0	0	0	0	0	1.22038
2.9	TCP-25	14	L	0	14_L	3	45.7251	0	43.4156	5.18577	0	0	1.14044	0	0	0	0	0	0	0	0	0	0	0	0	0.322766	1.0472	0	0	0	0	0	0	0	0	0	1.0472	0	0	0	0	2.11591
2.9	TCP-25	14	R	1	14_R	3	27.6799	0	71.6556	0	0	0	0.0809015	0	0	0	0	0	0	0	0	0	0	0	0	0	0	0	0	0	0	0	0	0	0	0	0	0	0	0	0	0.583646
2.9	TCP-25	15	L	0	15_L	3	94.4605	0	0.204018	0.647536	0.776156	0	0.301592	0	0	0	0	0	0	0	0	0.558833	0	0	0	0	0	0	0	0	0	0	0	0	0	0	0	0	0	0	0	3.0514
2.9	TCP-25	15	R	1	15_R	3	89.6699	0	0	0	0	0	0	0	0	0	0	0	0	0	0	0	0	0	0	0	0	0	0	0	0	0	0	0	0	0	0.580343	0	0	0	0	9.74976
2.9	TCP-25	16	L	1	16_L	3	81.4879	0	3.69915	0.127133	0.397802	0	0.54544	0	0	0.225558	0	0	0	0	0	0	0	0	0.336286	0	0	0	0	0	0	0	0	0	0	0	0	0	0	0	0	13.1808
2.9	TCP-25	16	R	0	16_R	3	12.3368	0	13.8053	17.0141	6.74402	0	0	0	0.933648	0.281001	0	1.35968	0	0	0	1.24184	0	4.92204	0	0	0	0	0	0	0	0	0	0	1.57723	0	0	0	0	0	0	39.7843
8.6	Placebo	17	L	1	17_L	3	96.8318	0	1.00407	0.943012	0	0	0	0	0.0814111	0	0	0	0	0	0	0	0	0	0	0	0	0	0	0	0	0	0	0	0	0	0	0	0	0	0	1.13976
8.6	Placebo	17	R	0	17_R	3	99.9593	0	0	0	0	0	0	0	0.0407125	0	0	0	0	0	0	0	0	0	0	0	0	0	0	0	0	0	0	0	0	0	0	0	0	0	0	0
8.6	Placebo	18	L	0	18_L	3	98.0687	0	0	0.429185	0	0	0	0	0	0	0	0	0	0	0	0	0	0	0	0	0	0	0	0	0	0	0	0	0	0	0	0	0	0	0	1.50215
8.6	Placebo	18	R	1	18_R	3	63.3414	0	0	12.0337	0.500214	6.45991	0.414463	0	13.3343	0.31442	0	0	0	0	0	0	0	0	0	0	0	0	0	0	0	0	0	0	0	0	0	0	0	0	0	3.60154
8.6	Placebo	19	L	0	19_L	3	99.0018	0	0	0.142605	0.31373	0	0.0570418	0	0.387884	0	0	0	0	0	0	0	0	0	0	0	0	0	0	0	0	0	0	0	0	0	0	0	0	0	0	0.0969711
8.6	Placebo	19	R	1	19_R	3	96.2808	0	0	3.7078	0	0	0	0	0	0	0	0	0	0	0	0	0	0	0	0	0	0	0	0	0	0	0	0	0	0	0	0	0	0	0	0.0114438
8.6	Placebo	20	L	1	20_L	3	96.47	0	0.0671111	3.01553	0	0.277393	0	0	0	0	0	0	0	0	0	0	0	0	0	0	0	0	0	0	0	0	0	0	0	0	0	0	0	0	0	0.170015
8.6	Placebo	20	R	0	20_R	3	92.0789	0	0	6.57625	0	0.148165	0	0	0	0	0	0	0	0	0	0	0	0	0	0	0	0	0	0	0	0	0	0	0	0	0	0	0	0	0	1.19672
8.6	Placebo	21	L	1	21_L	3	83.6263	0	13.7622	0.186986	0.504862	0	0.105959	0	1.24657	0	0	0	0	0	0	0	0	0	0	0	0	0	0	0	0	0	0	0	0	0	0	0	0	0	0	0.56719
8.6	Placebo	21	R	0	21_R	3	97.8035	0	0.56308	0	0	0.0355096	0	0	1.59793	0	0	0	0	0	0	0	0	0	0	0	0	0	0	0	0	0	0	0	0	0	0	0	0	0	0	0
8.6	Placebo	22	L	1	22_L	3	98.5588	0	0	0.276585	0.123735	0	0.232914	0	0	0	0	0	0	0	0	0	0	0	0	0	0	0	0	0	0	0	0	0	0	0	0	0	0	0	0	0.807919
8.6	Placebo	22	R	0	22_R	3	99.4117	0	0	0.574905	0	0	0	0	0	0	0	0	0	0	0	0	0	0	0	0	0	0	0	0	0	0	0	0	0	0	0	0	0	0	0	0.0133699
8.6	Placebo	23	L	0	23_L	3	80.4243	0.22754	0.13212	3.44245	0.337639	0	0	0	0	0	0	0	0	12.111	0	0	0	0	0.16148	0	0	0	0	0	0	0	0	0	0	0	0	0	0	0	0	3.16353
8.6	Placebo	23	R	1	23_R	3	35.4832	0	24.8267	9.79517	0	0	0.0787815	0.472689	0	0	1.22374	0.703782	0	0	0	1.48109	0	0	0.630252	0	0	0	0	0	0	0	0	0.378151	0.556723	0	0	0	1.90651	0	0	22.4632
8.6	Placebo	24	L	0	24_L	3	88.3622	0	0.0738241	11.2476	0	0	0	0	0	0	0	0	0	0	0	0	0	0	0	0	0	0	0	0	0	0	0	0	0	0	0	0	0	0	0	0.316389
8.6	Placebo	24	R	1	24_R	3	97.5755	0	0	2.41853	0	0	0	0	0	0	0	0	0	0	0	0	0	0	0	0	0	0	0	0	0	0	0	0	0	0	0	0	0	0	0	0.00600132
8.6	TCP-25	17	L	0	17_L	3	99.2773	0	0	0.722681	0	0	0	0	0	0	0	0	0	0	0	0	0	0	0	0	0	0	0	0	0	0	0	0	0	0	0	0	0	0	0	0
8.6	TCP-25	17	R	1	17_R	3	85.6583	0	0.0261472	14.2568	0	0	0	0	0	0	0	0	0	0	0	0	0	0	0	0	0	0	0	0	0	0	0	0	0	0	0	0	0	0	0	0.0588312
8.6	TCP-25	18	L	1	18_L	3	93.7332	0	2.93678	0.895968	0.348432	0	0	0	0	0	0	0	0	0	0	0	0	0	0	0	0	0	0	0	0	0	0	0	0	0	0	0	0	0	0	2.08561
8.6	TCP-25	18	R	0	18_R	3	83.6279	0	16.3023	0	0	0	0	0	0	0	0	0	0	0	0	0	0	0	0	0	0	0	0	0	0	0	0	0	0	0	0	0	0	0	0	0.0697107
8.6	TCP-25	19	L	1	19_L	3	99.8746	0	0	0.0278694	0	0	0	0	0	0	0	0	0	0	0	0	0	0	0	0	0	0	0	0	0	0	0	0	0	0	0	0	0	0	0	0.0975428
8.6	TCP-25	19	R	0	19_R	3	99.3857	0	0	0.307141	0	0	0	0	0	0	0	0	0	0	0	0	0	0	0	0	0	0	0	0	0	0	0	0	0	0	0	0	0	0	0	0.307141
8.6	TCP-25	20	L	0	20_L	3	86.2298	0	0.0566091	11.4303	0.0377394	0	0	0	0	0	0	0	0	0	0	0	0	0	0	0	0	0	0	0	0	0	0	0	0	0	0	0	0	0	0	2.24549
8.6	TCP-25	20	R	1	20_R	3	88.8263	0	0.219195	9.12792	0.151349	0	0	0	0	0	0	0	0	0	0	0.0835029	0	0	0	0	0	0	0	0	0	0	0	0	0	0	0	0	0	0	0	1.59177
8.6	TCP-25	21	L	0	21_L	3	1.8329	0	4.99155	3.02518	0.560548	0	0.0711807	16.7542	0.978735	0	32.6008	2.26889	0.373699	0	0	0	0	1.73503	0.391494	0	0	0	0	0	0	0	0	1.23676	0.355904	0	0	0	0.364801	0	0	32.4584
8.6	TCP-25	21	R	1	21_R	3	15.2612	0	22.2365	3.96884	7.31439	0	0	0	0	0	0	0	12.8964	0	6.36114	0	0	0	1.80568	1.53071	0	0	0	0	0	0	0	0	0	0	0	0	0	0	0	28.6251
8.6	TCP-25	22	L	0	22_L	3	99.9426	0	0	0.0573723	0	0	0	0	0	0	0	0	0	0	0	0	0	0	0	0	0	0	0	0	0	0	0	0	0	0	0	0	0	0	0	0
8.6	TCP-25	22	R	1	22_R	3	87.9783	0	0	0.745027	0.238698	0	0.506329	0	0	0.607595	0	0	0	0	0	0	0	0	0	0	0	0	0	0	0	0	0	0	0	0	0.166365	0	0	0	0	9.75769
8.6	TCP-25	23	L	1	23_L	3	64.7209	0	11.5241	2.42785	4.98004	0	0	0	0	0	0	0	0	0	0	0	0	0	1.92396	0	0	0	0	0	0	0	0	0	0	0	0	0	0	0	0	14.4231
8.6	TCP-25	23	R	0	23_R	3	86.8388	0	2.05545	1.83238	0	0	0.0318674	0	0	0	0	0	0	0	0	0	0	0	1.54026	0	0	0	0	0	0	0	0	0	0	0	0	0	0	0	0	7.7013
8.6	TCP-25	24	L	1	24_L	3	95.5788	0	0.0940682	1.25055	0	0	0	0	0	0	0	0	0	0	0	0	0	0	0.132802	0	0	0	0	0	0	0	0	0	0	0	0	0	0	0	0	2.94378
8.6	TCP-25	24	R	0	24_R	3	92.7538	0	0.295271	1.98945	0	0	0	0	0	0	0.372719	0	0	0	0	0	0	0	0.653468	0	0	0	0	0	0	0	0	0	0	0	0	0	0	0	0	3.93533
0.86	Placebo	1	L	1	1_L	8	99.9256	0	0.074414	0	0	0	0	0	0	0	0	0	0	0	0	0	0	0	0	0	0	0	0	0	0	0	0	0	0	0	0	0	0	0	0	0
0.86	Placebo	1	R	0	1_R	8	98.9985	0	0.0485287	0.635285	0	0	0	0	0	0	0	0	0	0	0	0	0	0	0	0	0	0	0	0	0	0	0	0	0	0	0	0	0	0	0	0.317642
0.86	Placebo	2	L	0	2_L	8	88.7186	0	0	3.29677	0	0	0	0	0.412803	0	0	0	0	0	0	0	0	0	0	0	0	0	0	0	0	0	0	0	0	0	0	0	0	0	0	7.57182
0.86	Placebo	2	R	1	2_R	8	98.6536	0	0	1.17682	0	0	0	0	0.0349058	0	0	0	0	0	0	0	0	0	0	0	0	0	0	0	0	0	0	0	0	0	0	0	0	0	0	0.134636
0.86	Placebo	3	L	1	3_L	8	100	0	0	0	0	0	0	0	0	0	0	0	0	0	0	0	0	0	0	0	0	0	0	0	0	0	0	0	0	0	0	0	0	0	0	0
0.86	Placebo	3	R	0	3_R	8	99.9331	0	0.0250822	0	0	0	0	0	0	0	0	0	0	0	0	0	0	0	0	0	0	0	0	0	0	0	0	0	0	0	0	0	0	0	0	0.0418037
0.86	Placebo	4	L	0	4_L	8	84.646	0.27582	0.0842783	0	0.306466	0	0.0766166	0	14.4576	0	0	0	0	0	0	0	0	0	0	0	0	0	0	0	0	0	0	0	0	0	0	0	0	0	0	0.153233
0.86	Placebo	4	R	1	4_R	8	93.2327	0	0.758772	4.02881	0.308131	0	0.42368	0	0	0	0	0	0	0	0	0	0	0	0	0	0	0	0	0	0	0	0	0	0	0	0	0	0	0	0	1.24793
0.86	Placebo	5	L	0	5_L	8	96.2169	0	0	3.55945	0	0	0	0	0	0	0	0	0	0	0	0	0	0	0	0	0	0	0	0	0	0	0	0	0	0	0	0	0	0	0	0.22363
0.86	Placebo	5	R	1	5_R	8	85.1943	0	0	13.7977	0	0	0	0	0	0	0	0	0	0	0	0	0	0	0	0	0	0	0	0	0	0	0	0	0	0	0	0	0	0	0	1.00805
0.86	Placebo	6	L	1	6_L	8	98.2606	0	0	1.49624	0	0	0	0	0	0	0	0	0	0	0	0	0	0	0	0	0	0	0	0	0	0	0	0	0	0	0	0	0	0	0	0.243138
0.86	Placebo	6	R	0	6_R	8	94.3742	0	0	3.22696	0	1.94189	0	0	0	0	0	0	0	0	0	0	0	0	0	0	0	0	0	0	0	0	0	0	0	0	0	0	0	0	0	0.456914
0.86	Placebo	7	L	1	7_L	8	95.9232	0	0.0535414	2.87594	0	0	0	0	0	0	0	0	0	0	0	0	0	0	0	0	0	0	0	0	0	0	0	0	0	0	0	0	0	0	0	1.14732
0.86	Placebo	7	R	0	7_R	8	84.654	0	0	14.9611	0	0	0.00577278	0	0	0	0	0	0	0	0	0	0	0	0	0	0	0	0	0	0	0	0	0	0	0	0	0	0	0	0	0.379079
0.86	Placebo	8	L	0	8_L	8	99.789	0	0	0	0	0	0	0	0.21097	0	0	0	0	0	0	0	0	0	0	0	0	0	0	0	0	0	0	0	0	0	0	0	0	0	0	0
0.86	Placebo	8	R	1	8_R	8	99.4634	0	0.199518	0.0206398	0.0481596	0	0	0	0.213278	0	0	0	0	0	0	0	0	0	0	0	0	0	0	0	0	0	0	0	0	0	0	0	0	0	0	0.0550396
0.86	TCP-25	1	L	0	1_L	8	99.977	0	0.0230436	0	0	0	0	0	0	0	0	0	0	0	0	0	0	0	0	0	0	0	0	0	0	0	0	0	0	0	0	0	0	0	0	0
0.86	TCP-25	1	R	1	1_R	8	98.2496	0	1.35737	0	0	0	0	0	0.0648298	0	0	0	0	0	0	0	0	0	0	0	0	0	0	0	0	0	0	0	0	0	0	0	0	0	0	0.328201
0.86	TCP-25	2	L	1	2_L	8	93.2065	0	0.0181807	6.59354	0	0	0	0	0.169687	0	0	0	0	0	0	0	0	0	0	0	0	0	0	0	0	0	0	0	0	0	0	0	0	0	0	0.0121205
0.86	TCP-25	2	R	0	2_R	8	99.3326	0	0	0.572766	0.0199223	0	0	0	0	0	0	0	0	0	0	0	0	0	0	0	0	0	0	0	0	0	0	0	0	0	0	0	0	0	0	0.0747086
0.86	TCP-25	3	L	0	3_L	8	75.5511	0	7.99869	1.33675	6.02357	0	3.29005	0	1.8278	0.643824	0	0	1.72414	0	0	0	0	0	0	0	0	0	0	0	0	0	0	0	0	0	0	0	0	0	0	1.6041
0.86	TCP-25	3	R	1	3_R	8	98.6787	0	0.551423	0	0.114446	0	0.187276	0	0	0	0	0	0	0	0	0	0	0	0	0	0	0	0	0	0	0	0	0	0	0	0	0	0	0	0	0.468189
0.86	TCP-25	4	L	1	4_L	8	99.8078	0	0	0	0.0344981	0	0.0197132	0	0	0	0	0	0	0	0	0	0	0	0	0	0	0	0	0	0	0	0	0	0	0	0	0	0	0	0	0.137992
0.86	TCP-25	4	R	0	4_R	8	98.4836	0	0.283814	0	0.0445994	0	0	0	0.421667	0	0	0	0	0	0	0	0	0	0	0	0	0	0	0	0	0	0	0	0	0	0	0	0	0	0	0.766299
0.86	TCP-25	5	L	1	5_L	8	99.2568	0	0	0.728729	0	0	0	0	0	0	0	0	0	0	0	0	0	0	0	0	0	0	0	0	0	0	0	0	0	0	0	0	0	0	0	0.0144781
0.86	TCP-25	5	R	0	5_R	8	93.9521	0	0	5.71749	0	0	0	0	0	0	0	0	0	0	0	0	0	0	0	0	0	0	0	0	0	0	0	0	0	0	0	0	0	0	0	0.330422
0.86	TCP-25	6	L	0	6_L	8	76.4482	0	0.449113	1.17226	0	20.88	0	0	0	0	0	0	0	0	0	0	0	0.304484	0	0	0	0	0	0	0	0	0	0	0	0	0	0	0	0	0	0.745985
0.86	TCP-25	6	R	1	6_R	8	74.5863	0	0.0324486	24.278	0	0	0	0	0	0	0	0	0	0	0	0	0	0	0	0	0	0	0	0	0	0	0	0	0	0	0	0	0	0	0	1.10325
0.86	TCP-25	7	L	0	7_L	8	99.0293	0	0.0966095	0.805079	0.050605	0	0	0	0	0	0	0	0	0	0	0	0	0	0	0	0	0	0	0	0	0	0	0	0.0184018	0	0	0	0	0	0	0
0.86	TCP-25	7	R	1	7_R	8	95.5964	0	0	4.40363	0	0	0	0	0	0	0	0	0	0	0	0	0	0	0	0	0	0	0	0	0	0	0	0	0	0	0	0	0	0	0	0
0.86	TCP-25	8	L	1	8_L	8	99.7388	0	0.0816127	0	0	0	0	0	0	0	0	0	0	0	0	0	0	0	0	0	0	0	0	0	0	0	0	0	0	0	0	0	0	0	0	0.179548
0.86	TCP-25	8	R	0	8_R	8	91.2383	0	5.9628	0	0	0	0.828649	0	0	0	0	0	0	0	0	1.97021	0	0	0	0	0	0	0	0	0	0	0	0	0	0	0	0	0	0	0	0
2.9	Placebo	9	L	1	9_L	8	72.1232	0	0	0	0	23.5204	0	0	0	0	0	0	0	3.74619	0	0	0	0	0	0	0	0	0	0	0	0	0	0	0	0	0	0	0	0	0	0.610128
2.9	Placebo	9	R	0	9_R	8	97.5494	0	0	1.59672	0	0.291576	0	0	0	0	0	0	0	0.555382	0	0	0	0	0	0	0	0	0	0	0	0	0	0	0	0	0	0	0	0	0	0.00694227
2.9	Placebo	10	L	1	10_L	8	96.7811	3.10463	0	0.11424	0	0	0	0	0	0	0	0	0	0	0	0	0	0	0	0	0	0	0	0	0	0	0	0	0	0	0	0	0	0	0	0
2.9	Placebo	10	R	0	10_R	8	7.48674	91.4987	0.0331565	0	0	0	0	0	0	0	0.0530504	0	0	0	0	0	0	0	0	0	0	0	0	0	0	0	0	0	0	0	0	0	0	0	0	0.928382
2.9	Placebo	11	L	0	11_L	8	28.4127	71.2635	0.0487962	0.013308	0.00998104	0.251744	0	0	0	0	0	0	0	0	0	0	0	0	0	0	0	0	0	0	0	0	0	0	0	0	0	0	0	0	0	0
2.9	Placebo	11	R	1	11_R	8	81.9088	18.0616	0	0.0296092	0	0	0	0	0	0	0	0	0	0	0	0	0	0	0	0	0	0	0	0	0	0	0	0	0	0	0	0	0	0	0	0
2.9	Placebo	12	L	0	12_L	8	81.7258	0.312053	0	17.624	0	0	0	0	0	0	0	0	0	0	0	0	0	0	0	0	0	0	0	0	0	0	0	0	0	0	0	0	0	0	0	0.338226
2.9	Placebo	12	R	1	12_R	8	96.0335	0	0	3.92326	0	0	0	0	0	0	0	0	0	0	0	0	0	0	0	0	0	0	0	0	0	0	0	0	0	0	0	0	0	0	0	0.0432316
2.9	Placebo	13	L	0	13_L	8	87.9145	0	0	11.1249	0	0	0	0	0.0619771	0	0	0	0	0	0	0	0	0	0	0	0	0	0	0	0	0	0	0	0	0	0	0	0	0	0	0.898667
2.9	Placebo	13	R	1	13_R	8	92.9561	0	0	6.6482	0	0	0	0	0.395726	0	0	0	0	0	0	0	0	0	0	0	0	0	0	0	0	0	0	0	0	0	0	0	0	0	0	0
2.9	Placebo	14	L	1	14_L	8	99.0936	0	0.734551	0	0	0	0	0	0	0	0	0	0	0	0	0	0	0	0	0	0	0	0	0	0	0	0	0	0	0	0	0	0	0	0	0.171844
2.9	Placebo	14	R	0	14_R	8	99.7288	0	0.0475715	0	0	0	0	0	0	0	0	0	0	0	0	0	0	0	0	0	0	0	0	0	0	0	0	0	0	0	0	0	0	0	0	0.223586
2.9	Placebo	15	L	1	15_L	8	100	0	0	0	0	0	0	0	0	0	0	0	0	0	0	0	0	0	0	0	0	0	0	0	0	0	0	0	0	0	0	0	0	0	0	0
2.9	Placebo	15	R	0	15_R	8	100	0	0	0	0	0	0	0	0	0	0	0	0	0	0	0	0	0	0	0	0	0	0	0	0	0	0	0	0	0	0	0	0	0	0	0
2.9	Placebo	16	L	0	16_L	8	98.7374	0	0.768562	0	0.494076	0	0	0	0	0	0	0	0	0	0	0	0	0	0	0	0	0	0	0	0	0	0	0	0	0	0	0	0	0	0	0
2.9	Placebo	16	R	1	16_R	8	88.044	0	7.17361	0	0	0	0	1.27996	0	1.52432	0	0	0	0	0	1.22178	0	0	0	0	0	0	0	0	0	0	0	0	0	0	0	0	0	0	0	0.756342
2.9	TCP-25	9	L	0	9_L	8	93.6366	0	1.07338	1.47014	0	0	0.10457	0	0	0	0	0	0	2.70653	0	0.618195	0	0	0	0	0	0	0	0	0	0	0	0	0	0	0	0	0	0	0	0.390601
2.9	TCP-25	9	R	1	9_R	8	97.1084	0	0.142661	1.45405	0.0713306	0	0	0	0	0	0	0	0	0	0	0	0	0	0	0	0	0	0	0	0	0	0	0	0.0548697	0	0	0	0	0	0	1.16872
2.9	TCP-25	10	L	0	10_L	8	99.7069	0.108416	0	0.0120463	0	0	0	0	0	0	0	0	0	0	0	0	0	0	0	0	0	0	0	0	0	0	0	0	0	0	0	0	0	0	0	0.172663
2.9	TCP-25	10	R	1	10_R	8	9.93999	84.3969	0.1775	2.07083	0.101428	0	0	0	0	0	0	0	0	0	0	0	0	0	0	0	0	0	0	0	0	0	0	0	0	0	0	0	0	0	0	3.31333
2.9	TCP-25	11	L	1	11_L	8	0.555421	5.4214	57.1843	7.76383	13.6199	0	0.132818	4.11736	0	0	0	0	0	0	0	0	0	0	1.60589	0	0	0	5.17991	0	0	0	0	0	0	0	0	0	0	0	0	4.41922
2.9	TCP-25	11	R	0	11_R	8	0.406298	98.4662	0	0	0.142204	0	0	0	0	0.172676	0	0.203149	0	0	0	0	0	0	0.39614	0	0	0	0	0	0	0	0	0	0	0	0	0	0	0	0	0.213306
2.9	TCP-25	12	L	1	12_L	8	99.2297	0	0.145266	0.233305	0	0	0	0	0	0.0748338	0	0	0	0	0	0	0	0	0.272923	0	0	0	0	0	0	0	0	0	0	0	0	0	0	0	0	0.0440199
2.9	TCP-25	12	R	0	12_R	8	99.651	0	0.0817929	0.11451	0	0	0	0	0	0	0	0	0	0	0	0	0	0	0	0	0	0	0	0	0	0	0	0	0	0	0	0	0	0	0	0.15268
2.9	TCP-25	13	L	1	13_L	8	90.8857	0	0	9.08857	0.0154131	0	0	0	0	0	0	0	0	0	0	0	0	0	0	0	0	0	0	0	0	0	0	0	0	0	0	0	0	0	0	0.0102754
2.9	TCP-25	13	R	0	13_R	8	99.0453	0	0.261371	0.0871238	0	0	0	0	0	0	0	0	0	0	0	0	0	0	0	0	0	0	0	0	0	0	0	0	0	0	0	0	0	0	0	0.606237
2.9	TCP-25	14	L	0	14_L	8	66.3643	0	33.5139	0	0	0	0	0	0	0	0	0	0	0	0	0	0	0	0	0	0	0	0	0	0	0	0	0	0	0	0	0	0	0	0	0.121869
2.9	TCP-25	14	R	1	14_R	8	99.799	0	0.200965	0	0	0	0	0	0	0	0	0	0	0	0	0	0	0	0	0	0	0	0	0	0	0	0	0	0	0	0	0	0	0	0	0
2.9	TCP-25	15	L	0	15_L	8	98.9029	0	0.375422	0	0	0	0	0	0	0	0	0	0.0875985	0	0	0	0	0	0.241939	0	0	0	0	0	0	0	0	0	0	0	0	0	0	0	0	0.392108
2.9	TCP-25	15	R	1	15_R	8	88.4572	0	0.296814	0.217664	0.230855	0	0	0	0	0	0	0.145109	0	0	0	0	0	0.0395752	0	0	0	0	0	0	0	0	0	0	0	0	0	0	0.0857463	0	0	10.527
2.9	TCP-25	16	L	1	16_L	8	97.8946	0	0.488687	0	0.204177	0	0	0	0.421743	0	0.194136	0	0	0	0	0	0	0	0.33137	0	0	0	0	0	0	0	0	0	0	0	0	0	0	0	0	0.465256
2.9	TCP-25	16	R	0	16_R	8	0.246401	0	54.9215	14.8749	11.0362	0	5.80988	4.96693	0	0.9467	0	0	0	0	0	0	0	0	0	0	0	0	0	0	0	0	0	0	0	0	0	0	0	0	0	7.19751
8.6	Placebo	17	L	1	17_L	8	99.0055	0	0.0379593	0.956575	0	0	0	0	0	0	0	0	0	0	0	0	0	0	0	0	0	0	0	0	0	0	0	0	0	0	0	0	0	0	0	0
8.6	Placebo	17	R	0	17_R	8	97.5808	0	0	2.14786	0	0	0	0	0.271309	0	0	0	0	0	0	0	0	0	0	0	0	0	0	0	0	0	0	0	0	0	0	0	0	0	0	0
8.6	Placebo	18	L	0	18_L	8	97.537	0	0	1.63897	0	0.119031	0	0	0.0412031	0	0	0	0	0	0	0	0	0	0	0	0	0	0	0	0	0	0	0	0	0	0	0	0	0	0	0.663828
8.6	Placebo	18	R	1	18_R	8	83.0375	0	0	8.70707	0	2.43672	0	0	0.273081	0	0	0	0	0	0	0	0	0	0	0	0	0	0	0	0	0	0	0	0	0	0	0	0	0	0	5.54564
8.6	Placebo	19	L	0	19_L	8	86.3721	0	0	13.2788	0	0	0	0	0	0	0	0	0	0	0	0	0	0	0	0	0	0	0	0	0	0	0	0	0	0	0	0	0	0	0	0.349124
8.6	Placebo	19	R	1	19_R	8	98.3896	0	0.0991019	1.06535	0	0	0	0	0	0	0	0	0	0	0	0	0	0	0	0	0	0	0	0	0	0	0	0	0	0	0	0	0	0	0	0.445959
8.6	Placebo	20	L	1	20_L	8	81.9194	0	0	17.6618	0	0	0	0	0	0	0	0	0	0	0	0	0	0	0	0	0	0	0	0	0	0	0	0	0	0	0	0	0	0	0	0.418725
8.6	Placebo	20	R	0	20_R	8	75.4181	0	0	18.8984	0	0	0	0	0	0	0	0	0	0	0	0	0	0	0	0	0	0	0	0	0	0	0	0	0	0	0	0	0	0	0	5.68355
8.6	Placebo	21	L	1	21_L	8	97.8365	0	0.385665	1.26987	0	0	0	0	0	0	0	0	0	0	0	0	0	0	0	0	0	0	0	0	0	0	0	0	0	0	0	0	0	0	0	0.507948
8.6	Placebo	21	R	0	21_R	8	98.235	0	0.650563	0.0602373	0	0	0	0	0.861394	0	0	0	0	0	0	0	0	0	0	0	0	0	0	0	0	0	0	0	0	0	0	0	0	0	0	0.192759
8.6	Placebo	22	L	1	22_L	8	96.5589	0	0.0371609	3.40394	0	0	0	0	0	0	0	0	0	0	0	0	0	0	0	0	0	0	0	0	0	0	0	0	0	0	0	0	0	0	0	0
8.6	Placebo	22	R	0	22_R	8	90.6272	0	0.0589484	9.26668	0	0	0	0	0	0	0	0	0	0	0	0	0	0	0	0	0	0	0	0	0	0	0	0	0	0	0	0	0	0	0	0.0471587
8.6	Placebo	23	L	0	23_L	8	78.89	0	0	1.1065	0	0	0	0	0	0	0	0	0	15.7503	0	0	0	0	0	0	0	0	0	0	0	0	0	0	0	0	0	0	0	0	0	4.25311
8.6	Placebo	23	R	1	23_R	8	40.1963	0	0	56.9029	0	0	0	0	0	0	0	0	0	2.90076	0	0	0	0	0	0	0	0	0	0	0	0	0	0	0	0	0	0	0	0	0	0
8.6	Placebo	24	L	0	24_L	8	99.0732	0	0	0.374532	0	0	0	0	0	0	0	0	0	0	0	0	0	0	0	0	0	0	0	0	0	0	0	0	0	0	0	0	0	0	0	0.552276
8.6	Placebo	24	R	1	24_R	8	60.9951	0	0	37.4488	0	0	0	0	0	0	0	0	0	0	0	0	0	0	0	0	0	0	0	0	0	0	0	0	0	0	0	0	0	0	0	1.5561
8.6	TCP-25	17	L	0	17_L	8	98.2729	0	0.115505	1.61157	0	0	0	0	0	0	0	0	0	0	0	0	0	0	0	0	0	0	0	0	0	0	0	0	0	0	0	0	0	0	0	0
8.6	TCP-25	17	R	1	17_R	8	91.789	0	0.425441	7.74303	0	0	0	0	0	0	0	0	0	0	0	0	0	0	0	0	0	0	0	0	0	0	0	0	0	0	0	0	0	0	0	0.0425441
8.6	TCP-25	18	L	1	18_L	8	98.7163	0	0	0.122045	0	0	0	0	0	0	0	0	0	0	0	0	0	0	0	0	0	0	0	0	0	0	0	0	0	0	0	0	0	0	0	1.16169
8.6	TCP-25	18	R	0	18_R	8	98.2221	0	0	1.77787	0	0	0	0	0	0	0	0	0	0	0	0	0	0	0	0	0	0	0	0	0	0	0	0	0	0	0	0	0	0	0	0
8.6	TCP-25	19	L	1	19_L	8	74.251	0	0	25.749	0	0	0	0	0	0	0	0	0	0	0	0	0	0	0	0	0	0	0	0	0	0	0	0	0	0	0	0	0	0	0	0
8.6	TCP-25	19	R	0	19_R	8	86.1979	0	0	13.7419	0	0	0	0	0	0	0	0	0	0	0	0	0	0	0	0	0	0	0	0	0	0	0	0	0	0	0	0	0	0	0	0.0601836
8.6	TCP-25	20	L	0	20_L	8	78.3045	0	0	21.4611	0	0	0	0	0	0	0	0	0	0	0	0	0	0	0	0	0	0	0	0	0	0	0	0	0	0	0	0	0	0	0	0.233979
8.6	TCP-25	20	R	1	20_R	8	79.6197	0	0	19.1623	0	0.676636	0	0	0	0.0473645	0	0	0	0	0	0	0	0	0	0	0	0	0	0	0	0	0	0	0	0	0	0	0	0	0	0.493944
8.6	TCP-25	21	L	0	21_L	8	96.2181	0	2.48413	0	0.350897	0	0.389885	0	0	0	0	0	0	0	0	0	0	0	0	0	0	0	0	0	0	0	0	0	0	0	0	0	0	0	0	0.556979
8.6	TCP-25	21	R	1	21_R	8	96.8409	0	0	0	0.56837	0	0	0	0	0	0	0	0	0	0	0	0	0	0.733593	0	0	0	0	0	0	0	0	0	0	0	0	0	0	0	0	1.85711
8.6	TCP-25	22	L	0	22_L	8	66.7452	0	3.74261	27.5076	0	0	0	0.486656	0	0	0	0	0	0	0	0	0	0	0.436445	0	0	0	0	0	0	0	0	0	0	0	0	0	0	0	0	1.08146
8.6	TCP-25	22	R	1	22_R	8	82.1975	0	0.783758	10.4725	0	0	0	0	0	0	0	3.23953	0	0	0	0	0	0	0	0	0	0	0	0	0	0	0	0	0	0	0	0	0	0	0	3.30671
8.6	TCP-25	23	L	1	23_L	8	87.2601	0	0.261228	0.864061	0	0	0.0401889	0	0	0	0	0	0	10.3084	0	0	0	0	0	0	0	0	0	0	0	0	0	0	0	0	0	0	0	0	0	1.26595
8.6	TCP-25	23	R	0	23_R	8	94.3396	0	2.16739	0.667634	0	0	0	0	0	0	0	0	0	0	0	0	0	0	0	0	0	0	0	0	0	0	0	0	0	0	0	0	0	0	0	2.82535
8.6	TCP-25	24	L	1	24_L	8	99.9125	0	0	0.0425673	0	0	0	0	0	0	0	0	0	0	0	0	0	0	0	0	0	0	0	0	0	0	0	0	0	0	0	0	0	0	0	0.0449321
8.6	TCP-25	24	R	0	24_R	8	99.4923	0	0	0.14507	0	0	0	0	0	0	0	0	0	0	0	0	0	0	0	0	0	0	0	0	0	0	0	0	0	0	0	0	0	0	0	0.362676

### Sheet: tuf2_sequencing
dose_group_TCP-25(mg/mL)	treatment	participant_id	site	Proximal = 0, Distal = 1	pair_id	day	S_aureus	S_auricularis	S_capitis	S_caprae	S_epidermidis	S_haemolyticus	S_hominis	S_lugdunensis	S_massiliensis	S_pasteuri	S_petrasii	S_pragensis	S_saprophyticus	S_warneri	under_threshold
0.86	Placebo	1	L	1	1_L	3	0	0	0.804976	0	99.195	0	0	0	0	0	0	0	0	0	0
0.86	Placebo	1	R	0	1_R	3	0	0	7.16834	0	88.8786	0	0	0	0	0	0	0	0	3.89445	0.0586367
0.86	Placebo	2	L	0	2_L	3	0	0	52.513	0	35.4528	0	12.0342	0	0	0	0	0	0	0	0
0.86	Placebo	2	R	1	2_R	3	0	0	20.541	0.226057	63.0774	0	2.21536	13.7367	0	0	0	0	0	0	0.203451
0.86	Placebo	3	L	1	3_L	3	0	0	0	0	99.991	0	0	0	0	0	0	0	0	0	0.0090371
0.86	Placebo	3	R	0	3_R	3	0	0	0	0	99.9914	0	0	0	0	0	0	0	0	0	0.00857229
0.86	Placebo	4	L	0	4_L	3	0	0	0	0	0	0	0	0	0	0	0	0	0	0	0
0.86	Placebo	4	R	1	4_R	3	0	0	0.486381	0	99.5136	0	0	0	0	0	0	0	0	0	0
0.86	Placebo	5	L	0	5_L	3	0	0	52.7985	0	39.6396	0	1.76347	0	0	0	0	0	0	5.79835	0
0.86	Placebo	5	R	1	5_R	3	0	0	15.639	0	70.7424	0	3.94295	0	0	0	0	0	0	9.67562	0
0.86	Placebo	6	L	1	6_L	3	0	0	82.5005	0	0.243919	0	0	0	0	0	0	17.1719	0	0	0.0836295
0.86	Placebo	6	R	0	6_R	3	0	0	0	0	0.313718	0	2.35794	0	0	0	0	97.2727	0	0	0.0556596
0.86	Placebo	7	L	1	7_L	3	0	0	0	0	0.389948	0	2.31802	0	95.5806	0	0	0	0	0	1.71144
0.86	Placebo	7	R	0	7_R	3	0	0	10.268	0	11.174	0	78.5579	0	0	0	0	0	0	0	0
0.86	Placebo	8	L	0	8_L	3	0	0	0.0884608	0	99.2481	0	0.663456	0	0	0	0	0	0	0	0
0.86	Placebo	8	R	1	8_R	3	0	0	0	0	0.408916	0	99.568	0	0	0	0	0	0	0	0.0230375
0.86	TCP-25	1	L	0	1_L	3	0	0	27.5703	0	72.3529	0	0	0	0	0	0	0	0	0	0.0767263
0.86	TCP-25	1	R	1	1_R	3	0	0	91.3119	0	7.13608	0	1.17271	0	0	0	0	0	0	0.36928	0.00998054
0.86	TCP-25	2	L	1	2_L	3	0	0	9.53016	0	90.4698	0	0	0	0	0	0	0	0	0	0
0.86	TCP-25	2	R	0	2_R	3	0	0	29.9299	3.46843	63.8737	0	0	2.72798	0	0	0	0	0	0	0
0.86	TCP-25	3	L	0	3_L	3	0	0	0	0	0	0	0	0	0	0	0	0	0	0	0
0.86	TCP-25	3	R	1	3_R	3	0	0	0	0	99.9218	0	0.0614422	0	0	0	0	0	0	0	0.016757
0.86	TCP-25	4	L	1	4_L	3	0	0	0	0	0	0	0	0	0	0	0	0	0	0	0
0.86	TCP-25	4	R	0	4_R	3	0	0	0	0	99.6397	0	0	0	0	0	0	0	0	0	0.360282
0.86	TCP-25	5	L	1	5_L	3	0	0	0.49802	0	99.2407	0	0.228599	0	0	0	0	0	0	0	0.0326571
0.86	TCP-25	5	R	0	5_R	3	0.113789	0	0	0	99.8759	0	0	0	0	0	0	0	0	0	0.0103445
0.86	TCP-25	6	L	0	6_L	3	0	0	55.2718	0	44.7282	0	0	0	0	0	0	0	0	0	0
0.86	TCP-25	6	R	1	6_R	3	0	0	0	0	0	0	0	0	0	0	0	0	0	0	0
0.86	TCP-25	7	L	0	7_L	3	0	0	0	0	99.8883	0	0.111693	0	0	0	0	0	0	0	0
0.86	TCP-25	7	R	1	7_R	3	0	0	97.6079	0	1.21443	0	1.05496	0	0	0	0	0	0	0	0.122669
0.86	TCP-25	8	L	1	8_L	3	0	0	0	0	0.909471	0	98.9931	0	0	0	0	0	0	0	0.0974433
0.86	TCP-25	8	R	0	8_R	3	0	0	0.110606	0	0.215067	0	99.5514	0	0	0	0	0	0	0	0.122895
2.9	Placebo	9	L	1	9_L	3	0	0	92.842	0	0.262494	0	3.31651	0	0	0	0	0	0	0	3.579
2.9	Placebo	9	R	0	9_R	3	0	0	76.5385	0	23.3957	0	0	0	0	0	0	0	0	0	0.0657799
2.9	Placebo	10	L	1	10_L	3	0	0	2.28764	0	19.2524	0	78.3411	0	0	0	0	0	0	0	0.1189
2.9	Placebo	10	R	0	10_R	3	0	0	0.316007	0	1.28337	0	10.7313	0	0	0	0	0	0	86.3085	1.36076
2.9	Placebo	11	L	0	11_L	3	0	0	0	0	0	0	0	0	0	0	0	0	0	0	0
2.9	Placebo	11	R	1	11_R	3	0	0	0	0	98.0611	1.28984	0	0	0	0	0	0	0	0	0.64908
2.9	Placebo	12	L	0	12_L	3	0	0	5.39236	0.17777	46.4488	0	47.981	0	0	0	0	0	0	0	0
2.9	Placebo	12	R	1	12_R	3	0	0	0	0	56.494	0	43.3464	0	0	0	0	0.102997	0	0	0.0566485
2.9	Placebo	13	L	0	13_L	3	0	0	10.78	0	47.3099	0	41.8511	0	0	0	0	0	0	0	0.0590145
2.9	Placebo	13	R	1	13_R	3	0	0	7.27682	0	78.9531	0.466783	8.63549	0	0	0	0	0	0	4.66783	0
2.9	Placebo	14	L	1	14_L	3	98.6292	0	0	0	1.37081	0	0	0	0	0	0	0	0	0	0
2.9	Placebo	14	R	0	14_R	3	0	0	99.5022	0	0.382897	0	0	0	0	0	0	0	0	0	0.114869
2.9	Placebo	15	L	1	15_L	3	0	0	0	0	93.3169	0	6.68313	0	0	0	0	0	0	0	0
2.9	Placebo	15	R	0	15_R	3	0	0	0	0	96.19	0	3.80997	0	0	0	0	0	0	0	0
2.9	Placebo	16	L	0	16_L	3	0	0	0	0	0	0	0	0	0	0	0	0	0	0	0
2.9	Placebo	16	R	1	16_R	3	0	0	0	0	42.8322	0	0	0	0	57.1678	0	0	0	0	0
2.9	TCP-25	9	L	0	9_L	3	0	0	1.08194	0	97.7983	0	1.10464	0	0	0	0	0	0	0	0.015132
2.9	TCP-25	9	R	1	9_R	3	0	1.31758	31.7648	0	64.6849	0	2.19381	0	0	0	0	0	0	0	0.0389433
2.9	TCP-25	10	L	0	10_L	3	0	0	0	0	99.3944	0	0	0	0	0	0	0	0	0	0.605571
2.9	TCP-25	10	R	1	10_R	3	0	0	0.141123	0	0.531565	0	3.26936	0	0	0	0	0	0	94.5762	1.4818
2.9	TCP-25	11	L	1	11_L	3	0	0	0	0	0	0	0	0	0	0	0	0	0	0	0
2.9	TCP-25	11	R	0	11_R	3	0	0	0	0	0	0	0	0	0	0	0	0	0	0	0
2.9	TCP-25	12	L	1	12_L	3	0	0	1.00488	0	48.5641	0	50.431	0	0	0	0	0	0	0	0
2.9	TCP-25	12	R	0	12_R	3	0	0	10.4065	0	64.3226	0	25.2194	0	0	0	0	0	0	0	0.0516129
2.9	TCP-25	13	L	1	13_L	3	0	0	13.0561	0	86.7228	0	0.136089	0	0	0	0	0	0	0	0.0850557
2.9	TCP-25	13	R	0	13_R	3	0	0	89.3623	0	4.56553	0	6.00727	0	0	0	0	0	0	0	0.0649435
2.9	TCP-25	14	L	0	14_L	3	0	0	1.92771	0	98.0723	0	0	0	0	0	0	0	0	0	0
2.9	TCP-25	14	R	1	14_R	3	0	0	96.8903	0	2.90288	0	0	0	0	0	0	0	0.145527	0	0.0612745
2.9	TCP-25	15	L	0	15_L	3	0	0	0	0	93.206	0	6.79401	0	0	0	0	0	0	0	0
2.9	TCP-25	15	R	1	15_R	3	0	0	0	0	3.90538	0	95.8567	0	0	0	0	0	0	0	0.237962
2.9	TCP-25	16	L	1	16_L	3	0	0	0	0	100	0	0	0	0	0	0	0	0	0	0
2.9	TCP-25	16	R	0	16_R	3	0	0	0	0	19.3218	1.98337	0	0	0	0	0	0	0	0	78.6948
8.6	Placebo	17	L	1	17_L	3	0	0	80.2389	0	10.1312	9.39495	0	0	0	0	0	0	0	0	0.234972
8.6	Placebo	17	R	0	17_R	3	0	0	99.1362	0	0	0.419713	0.417005	0	0	0	0	0	0	0	0.0270783
8.6	Placebo	18	L	0	18_L	3	0	0	0	0	93.2646	0.194024	6.46932	0	0	0	0	0	0	0	0.0720661
8.6	Placebo	18	R	1	18_R	3	0	0	0	0	89.9169	0	10.0629	0	0	0	0	0	0	0	0.0202744
8.6	Placebo	19	L	0	19_L	3	0	0	0.123398	0	91.4513	0	8.42531	0	0	0	0	0	0	0	0
8.6	Placebo	19	R	1	19_R	3	0	0	0.117945	0	85.8053	0	5.92086	0	0	0	0	0	0	8.15592	0
8.6	Placebo	20	L	1	20_L	3	0	0	0	0	96.6455	0.396294	2.05403	0	0	0	0	0.90422	0	0	0
8.6	Placebo	20	R	0	20_R	3	0	0	12.8282	0	55.1822	5.372	6.68875	0	0	0	0	0.58163	19.2988	0	0.0484692
8.6	Placebo	21	L	1	21_L	3	0	0	49.792	0	50	0	0.0850983	0	0	0	0	0	0	0	0.12292
8.6	Placebo	21	R	0	21_R	3	0	0	3.87731	0	95.9954	0	0.127315	0	0	0	0	0	0	0	0
8.6	Placebo	22	L	1	22_L	3	0	0	9.65125	0	81.8802	0	6.93707	1.53146	0	0	0	0	0	0	0
8.6	Placebo	22	R	0	22_R	3	0	0	89.6005	0	0.644874	0	9.65829	0	0	0	0	0	0	0	0.0963605
8.6	Placebo	23	L	0	23_L	3	0	0	0	0	3.49521	4.26029	0	0	0	0	0	0	79.4959	12.6278	0.120802
8.6	Placebo	23	R	1	23_R	3	0	0	0	0	0	0	0	0	0	0	0	0	0	0	0
8.6	Placebo	24	L	0	24_L	3	0	0	87.8083	0	0.220332	11.9285	0	0	0	0	0	0	0	0	0.0428423
8.6	Placebo	24	R	1	24_R	3	0	0	53.5056	0	43.9032	0	0.436811	0	0	0	0	2.11002	0	0	0.0444214
8.6	TCP-25	17	L	0	17_L	3	0	0	51.4012	0	43.3987	0	5.08223	0	0	0	0	0	0	0	0.117834
8.6	TCP-25	17	R	1	17_R	3	0	0	0	0	90.3084	0	9.53453	0	0	0	0	0	0	0	0.157076
8.6	TCP-25	18	L	1	18_L	3	0	0	0.356425	0	37.2238	0	62.2513	0	0	0	0	0	0	0	0.168492
8.6	TCP-25	18	R	0	18_R	3	0	0	0	0	84.9138	0	14.9631	0	0	0	0.123073	0	0	0	0
8.6	TCP-25	19	L	1	19_L	3	0	0	0	0	94.3452	0	5.62169	0	0	0	0	0	0	0	0.0330688
8.6	TCP-25	19	R	0	19_R	3	0	0	0	0	97.2307	0	2.76929	0	0	0	0	0	0	0	0
8.6	TCP-25	20	L	0	20_L	3	0	0	22.5011	0	74.0026	0	0.478434	0	0	0	0	2.53938	0	0	0.478434
8.6	TCP-25	20	R	1	20_R	3	0	0	0.960975	0	95.9041	0	0.158209	0	0	0	0	1.11918	0	0	1.85749
8.6	TCP-25	21	L	0	21_L	3	0	0	0	0	0	0	0	0	0	0	0	0	0	0	0
8.6	TCP-25	21	R	1	21_R	3	0	0	32.1596	0	59.3114	0	0	0	0	0	0	0	0	0	8.52895
8.6	TCP-25	22	L	0	22_L	3	0	0	14.0683	0	84.579	0	1.35272	0	0	0	0	0	0	0	0
8.6	TCP-25	22	R	1	22_R	3	0	0	19.3483	0	33.0095	0	47.541	0	0	0	0	0	0	0	0.101194
8.6	TCP-25	23	L	1	23_L	3	0	0	0	0	0	0	0	0	0	0	0	0	0	0	0
8.6	TCP-25	23	R	0	23_R	3	0	0	91.0906	0	6.37304	0	1.08049	0	0	0	0	0	0	0	1.45591
8.6	TCP-25	24	L	1	24_L	3	42.7826	0	0	0	57.2174	0	0	0	0	0	0	0	0	0	0
8.6	TCP-25	24	R	0	24_R	3	0	0	18.361	0	57.3577	0	24.2442	0	0	0	0	0	0	0	0.037048
0.86	Placebo	1	L	1	1_L	8	0	0	22.0334	0	77.9666	0	0	0	0	0	0	0	0	0	0
0.86	Placebo	1	R	0	1_R	8	0	0	7.78693	0	92.0722	0	0.140891	0	0	0	0	0	0	0	0
0.86	Placebo	2	L	0	2_L	8	0	0	1.8716	0	97.8051	0	0.323276	0	0	0	0	0	0	0	0
0.86	Placebo	2	R	1	2_R	8	0	0	6.47364	0.639585	68.6776	0	0.872947	23.2411	0	0	0	0	0	0	0.0950735
0.86	Placebo	3	L	1	3_L	8	0	0	0	0	99.3125	0	0.687464	0	0	0	0	0	0	0	0
0.86	Placebo	3	R	0	3_R	8	0	0	11.5577	0	88.4423	0	0	0	0	0	0	0	0	0	0
0.86	Placebo	4	L	0	4_L	8	0	0	0	0	57.7649	0	0.0731286	0	0	0	0	0	0	42.1619	0
0.86	Placebo	4	R	1	4_R	8	0	0	0.0792602	0	99.6235	0.0990753	0	0	0	0.14531	0	0	0	0.0528402	0
0.86	Placebo	5	L	0	5_L	8	1.68817	0	15.164	0	77.3387	0	1.48175	0	0	0	0	0	0	4.32731	0
0.86	Placebo	5	R	1	5_R	8	34.2025	0	3.04744	0	60.1738	0	1.02629	0	0	0	0	0	0	1.5499	0
0.86	Placebo	6	L	1	6_L	8	0	0	84.0365	0	13.6263	0	0	0	0	0	0	2.33727	0	0	0
0.86	Placebo	6	R	0	6_R	8	0	0	4.87304	0	55.1158	0	0.572567	0	0	0	0	39.4386	0	0	0
0.86	Placebo	7	L	1	7_L	8	0	0	0.407601	0	0.160744	0	0	0	96.6646	0	0	0	0	0	2.76709
0.86	Placebo	7	R	0	7_R	8	0	0	0	0	0.267394	0	98.7667	0	0	0	0	0.911323	0	0	0.0545703
0.86	Placebo	8	L	0	8_L	8	0	0	0	0	98.4677	0	1.53229	0	0	0	0	0	0	0	0
0.86	Placebo	8	R	1	8_R	8	0	0	0	0	12.5744	0	87.3667	0	0	0	0	0	0	0	0.0588963
0.86	TCP-25	1	L	0	1_L	8	0	0	4.31017	0	95.1573	0	0.53255	0	0	0	0	0	0	0	0
0.86	TCP-25	1	R	1	1_R	8	0	0	76.1601	0	22.1708	0	0.463222	0	0	0	0	0	0	1.20597	0
0.86	TCP-25	2	L	1	2_L	8	0	0	0.640872	0	95.6517	0	0	3.70747	0	0	0	0	0	0	0
0.86	TCP-25	2	R	0	2_R	8	0	0	67.8266	0	31.9125	0	0.0736081	0.187366	0	0	0	0	0	0	0
0.86	TCP-25	3	L	0	3_L	8	5.40541	0	0	0	94.5074	0	0	0	0	0	0	0	0	0	0.087184
0.86	TCP-25	3	R	1	3_R	8	0	0	0	0	44.3796	0	0	0	0	0	0	0	0	55.6204	0
0.86	TCP-25	4	L	1	4_L	8	0.0178907	0	11.0296	30.8883	58.0016	0	0	0	0	0	0	0	0	0	0.0626174
0.86	TCP-25	4	R	0	4_R	8	0	0	0	0	100	0	0	0	0	0	0	0	0	0	0
0.86	TCP-25	5	L	1	5_L	8	0	0	4.47065	0	95.3769	0	0.15246	0	0	0	0	0	0	0	0
0.86	TCP-25	5	R	0	5_R	8	21.297	0	0.194823	0	77.0944	0	0.161425	0	0	0	0	0	0	1.25244	0
0.86	TCP-25	6	L	0	6_L	8	0	0	2.39935	0	74.6687	0.163306	22.1469	0	0	0	0	0.584134	0	0	0.0376861
0.86	TCP-25	6	R	1	6_R	8	0	0	0	0	100	0	0	0	0	0	0	0	0	0	0
0.86	TCP-25	7	L	0	7_L	8	0	0	35.6518	0	64.2769	0	0	0	0	0	0	0	0	0	0.0713036
0.86	TCP-25	7	R	1	7_R	8	0	0	99.5664	0	0.394589	0	0	0	0	0	0	0	0	0	0.0390252
0.86	TCP-25	8	L	1	8_L	8	0	0	0	0	68.5733	0	31.4011	0	0	0	0	0	0	0	0.0256492
0.86	TCP-25	8	R	0	8_R	8	0	0	0	0	0.096609	0	99.8454	0	0	0	0	0	0	0	0.0579654
2.9	Placebo	9	L	1	9_L	8	0	0	74.8854	0	24.2252	0	0.862069	0	0	0	0	0	0	0	0.0272807
2.9	Placebo	9	R	0	9_R	8	0	0	15.4572	0	83.5986	0	0.206816	0	0	0	0	0	0	0	0.737344
2.9	Placebo	10	L	1	10_L	8	0	0	0.36619	0	99.6338	0	0	0	0	0	0	0	0	0	0
2.9	Placebo	10	R	0	10_R	8	0	0	0.452074	0	62.301	0	36.4935	0	0	0	0	0	0	0.753456	0
2.9	Placebo	11	L	0	11_L	8	0	0	0	0	94.4431	0	5.55692	0	0	0	0	0	0	0	0
2.9	Placebo	11	R	1	11_R	8	0	0	0	0	99.7801	0.109946	0	0	0.0274866	0	0	0	0	0	0.0824597
2.9	Placebo	12	L	0	12_L	8	0	0	4.52379	0.070318	75.7169	0	19.689	0	0	0	0	0	0	0	0
2.9	Placebo	12	R	1	12_R	8	0	0	0	0	95.186	0	4.81396	0	0	0	0	0	0	0	0
2.9	Placebo	13	L	0	13_L	8	0	0	2.36331	0	77.7092	0	19.9275	0	0	0	0	0	0	0	0
2.9	Placebo	13	R	1	13_R	8	0.124652	0	1.23694	0	93.2448	4.26215	0.613673	0	0	0	0	0	0	0.517787	0
2.9	Placebo	14	L	1	14_L	8	98.5715	0	0	0	1.37909	0	0	0	0	0	0	0	0	0	0.0494138
2.9	Placebo	14	R	0	14_R	8	82.118	0	13.3716	0	3.96172	0	0.446571	0	0	0	0	0	0	0	0.102073
2.9	Placebo	15	L	1	15_L	8	0	0	0	0	99.6454	0	0.354624	0	0	0	0	0	0	0	0
2.9	Placebo	15	R	0	15_R	8	0	0	0	0	100	0	0	0	0	0	0	0	0	0	0
2.9	Placebo	16	L	0	16_L	8	0	0	0.564539	0	99.4355	0	0	0	0	0	0	0	0	0	0
2.9	Placebo	16	R	1	16_R	8	0	0	0	0	100	0	0	0	0	0	0	0	0	0	0
2.9	TCP-25	9	L	0	9_L	8	0	0	18.3392	0	81.3805	0	0.280308	0	0	0	0	0	0	0	0
2.9	TCP-25	9	R	1	9_R	8	0	0	83.0708	0	15.4416	0	1.42703	0	0	0	0	0	0	0	0.0605816
2.9	TCP-25	10	L	0	10_L	8	99.5502	0	0	0	0.233911	0.191927	0	0	0	0	0	0	0	0	0.0239909
2.9	TCP-25	10	R	1	10_R	8	0	0	0.45141	0	2.5807	56.8691	1.32016	0	0	0	0	0	0	36.3938	2.38481
2.9	TCP-25	11	L	1	11_L	8	0	0	0	0	0	0	0	0	0	0	0	0	0	0	0
2.9	TCP-25	11	R	0	11_R	8	0	0	0	0	0	0	0	0	0	0	0	0	0	0	0
2.9	TCP-25	12	L	1	12_L	8	0	0	0	0	89.1022	0	10.8978	0	0	0	0	0	0	0	0
2.9	TCP-25	12	R	0	12_R	8	0	0	16.3874	0	75.9774	0	7.6352	0	0	0	0	0	0	0	0
2.9	TCP-25	13	L	1	13_L	8	0	0	6.88076	0	91.4872	0	1.63201	0	0	0	0	0	0	0	0
2.9	TCP-25	13	R	0	13_R	8	0	0	86.8299	0	8.48952	0	0.261991	0	4.32789	0	0	0	0	0	0.0906892
2.9	TCP-25	14	L	0	14_L	8	71.9637	0	17.7912	0	9.39183	0.308623	0	0	0	0	0	0	0	0	0.544629
2.9	TCP-25	14	R	1	14_R	8	89.5811	0	9.44874	0	0.879188	0	0	0	0	0	0	0	0.0606336	0	0.0303168
2.9	TCP-25	15	L	0	15_L	8	0	0	0.317655	0	98.278	0	1.0477	0	0	0	0	0	0	0	0.356665
2.9	TCP-25	15	R	1	15_R	8	0	0	0	0	90.72	0	9.165	0	0	0	0	0	0	0	0.115
2.9	TCP-25	16	L	1	16_L	8	0	0	0	0	99.9161	0	0.0838574	0	0	0	0	0	0	0	0
2.9	TCP-25	16	R	0	16_R	8	0	0	0	0	0	0	0	0	0	0	0	0	0	0	0
8.6	Placebo	17	L	1	17_L	8	0	0	71.8065	0	18.0793	9.3251	0.789083	0	0	0	0	0	0	0	0
8.6	Placebo	17	R	0	17_R	8	0	0	89.9929	0	9.0128	0.228884	0.73168	0	0	0	0	0	0	0	0.0337698
8.6	Placebo	18	L	0	18_L	8	0	0	0	0	97.3988	0	1.27141	0	0	0	1.32979	0	0	0	0
8.6	Placebo	18	R	1	18_R	8	0	0	0.83717	0	78.0159	6.73085	14.4161	0	0	0	0	0	0	0	0
8.6	Placebo	19	L	0	19_L	8	0	0	0.0716153	0	98.0485	0	1.8799	0	0	0	0	0	0	0	0
8.6	Placebo	19	R	1	19_R	8	0	0	0	0	92.6182	0	6.68507	0	0	0	0	0	0	0.611509	0.0852014
8.6	Placebo	20	L	1	20_L	8	0	0	0	0	99.0418	0.343168	0.574918	0	0	0	0	0.0401105	0	0	0
8.6	Placebo	20	R	0	20_R	8	0	0	5.16162	0	72.9396	8.17397	1.40464	0	0	0	0	0.440007	11.8379	0	0.0423083
8.6	Placebo	21	L	1	21_L	8	0	0	2.70649	0	89.3874	0	7.90614	0	0	0	0	0	0	0	0
8.6	Placebo	21	R	0	21_R	8	0	0	0.782211	0	99.1489	0	0.0688739	0	0	0	0	0	0	0	0
8.6	Placebo	22	L	1	22_L	8	0	0	2.92432	0	92.0966	0	1.40419	3.57488	0	0	0	0	0	0	0
8.6	Placebo	22	R	0	22_R	8	0	0	14.5037	0	79.6282	0	5.86816	0	0	0	0	0	0	0	0
8.6	Placebo	23	L	0	23_L	8	0	0	0.330282	0	74.2757	0	0	0	0	0.264226	0	0	20.3359	4.79381	0
8.6	Placebo	23	R	1	23_R	8	0	0	46.1436	0	53.7994	0	0	0	0	0	0	0	0	0	0.0569206
8.6	Placebo	24	L	0	24_L	8	0	0	36.921	0	59.4333	3.44261	0.203075	0	0	0	0	0	0	0	0
8.6	Placebo	24	R	1	24_R	8	0	0	35.5623	0	61.6282	0	0.476464	0	0	0	0	1.05972	0	0	1.27331
8.6	TCP-25	17	L	0	17_L	8	0	0	31.8989	0	67.8889	0.128078	0	0	0	0	0	0	0	0.0329345	0.0512314
8.6	TCP-25	17	R	1	17_R	8	0	0	1.78598	0	89.5013	0.95477	7.5146	0	0	0	0	0	0	0	0.243373
8.6	TCP-25	18	L	1	18_L	8	0	0	0	0	96.5836	0	0.42005	0	0	0	0.371045	0	0	0	2.62532
8.6	TCP-25	18	R	0	18_R	8	0	0	0	0	82.2097	0	3.51692	0	0	0	14.2734	0	0	0	0
8.6	TCP-25	19	L	1	19_L	8	0	0	0	0	98.2079	0	1.79213	0	0	0	0	0	0	0	0
8.6	TCP-25	19	R	0	19_R	8	0	0	0	0	96.6064	0	3.38487	0	0	0	0	0	0	0	0.00873515
8.6	TCP-25	20	L	0	20_L	8	0	0	1.86037	0	92.1112	0.745446	1.20568	0	0	0	0	0	0	0	4.07727
8.6	TCP-25	20	R	1	20_R	8	0	0	0.761862	0	91.4309	3.53775	0.301727	0	0	0	0	2.52697	1.44075	0	0
8.6	TCP-25	21	L	0	21_L	8	0	0	3.36758	0	96.6324	0	0	0	0	0	0	0	0	0	0
8.6	TCP-25	21	R	1	21_R	8	0	0	0	0	98.9241	0	1.07595	0	0	0	0	0	0	0	0
8.6	TCP-25	22	L	0	22_L	8	0	0	6.56655	0	88.7374	0	2.01541	2.68063	0	0	0	0	0	0	0
8.6	TCP-25	22	R	1	22_R	8	0	0.105434	3.82638	0	94.6229	0	1.26082	0	0	0	0	0	0	0	0.18451
8.6	TCP-25	23	L	1	23_L	8	0	3.39408	0	0	80.4404	0	0	0	0	0	0	0	16.1655	0	0
8.6	TCP-25	23	R	0	23_R	8	0	10.9183	1.45087	0	87.4013	0	0.229568	0	0	0	0	0	0	0	0
8.6	TCP-25	24	L	1	24_L	8	99.6264	0	0.0368382	0	0.294706	0	0	0	0	0	0	0	0	0	0.0421008
8.6	TCP-25	24	R	0	24_R	8	98.5805	0	1.0765	0	0.271506	0	0.071449	0	0	0	0	0	0	0	0
